# Genetic and atherosclerotic plaque immunohistochemical analyses do not associate reduced sclerostin expression with cardiovascular events

**DOI:** 10.1101/2020.11.20.20235234

**Authors:** Gill Holdsworth, James R Staley, Peter Hall, Ian van Koeverden, Ciara Vangjeli, Remi Okoye, Rogely Boyce, James R Turk, Martin Armstrong, Alison Wolfreys, Gerard Pasterkamp

## Abstract

The sclerostin antibody romosozumab increases bone formation and decreases bone resorption, leading to increased bone mass, bone mineral density and bone strength, and reduced fracture risk. In a clinical study versus alendronate in postmenopausal women (ARCH), an imbalance in adjudicated serious cardiovascular (CV) events driven by an increase in myocardial infarction (MI) and stroke was observed.

To investigate whether inhibition of sclerostin in atherosclerotic plaques may have contributed to this imbalance, sclerostin was immunostained in human plaques to determine whether it was detected in regions relevant to plaque stability. Additionally, genetic variants associated with lifelong reduced sclerostin expression were explored for associations with phenotypes including those related to bone physiology and CV risk factors/events in a population-based phenome-wide association study (PheWAS).

Sclerostin expression was absent (67%) or reduced in atherosclerotic plaques and when present was in deeper regions of the plaque/wall and not in areas considered relevant to plaque stability (fibrous cap and endothelium). Natural genetic modulation of sclerostin by variants with a significant positive effect on bone physiology showed no association with lifetime risk of MI or stroke. These data do not support a causal association between sclerostin inhibition and increased risk of serious cardiovascular events.

## Supplementary Tables for "Genetic and atherosclerotic plaque immunohistochemical analyses do not associate reduced sclerostin expression with cardiovascular events" (part 1 of 3)

### Sheet: Table S1
	Total cohort (N=144)	Carotid	Femoral/iliac (N=50)
		(N=94)
Age in years mean ± SD [median]	69.6 ± 10.4 [70]	71.1 ± 10.1 [73]	66.7 ± 10.6 [68]
BMI mean ± SD	26 ± 4.7	26.5 ± 4.5	25.1 ± 5.1
Smoker current	0.343	0.289	0.44
Diabetes	0.264	0.234	0.32
Hypertension	0.748	0.742	0.76
Hypercholesterolaemia	0.69	0.647	0.773
History of CAD	0.315	0.258	0.42
History of PAD	0.396	0.108	0.94
BMI = body mass index
CAD = coronary artery disease
PAD = peripheral artery disease

### Sheet: Table S2
	Total cohort (N=144)		Carotid		Femoral/iliac (N=50)
			(N=94)
Sclerostin staining	Absent	Present	Absent	Present	Absent	Present
(% of plaques)
IPH	55	45	62	49	45	25
FAT	18	28	32	33	17	25
Macrophages (moderate/heavy)	33	49	44	56	19	13
SMC (moderate/heavy)	79	75	73	77	88	63
Collagen (moderate/heavy)	79	79	75	80	86	75
Calcification (moderate/heavy)	61	40*	71	36*	48	63
IPH = intraplaque haemorrhage
FAT refers to plaque lipid content (>40% for total cohort or carotid plaques; >10% for femoral/iliac plaques)
SMC = smooth muscle cells
* P < 0.05

### Sheet: Table S3
	MCP1	IL6	TNFα	OPN
Number of plaques	64	56	27	38
T. intima staining
Linear regression coefficient beta	0.091	-0.017	-0.244	0.152
(95% CI: lower, higher)	(-0.064, 0.137)	(-0.051, 0.045)	(-13.255, 3.062)	(-5.090, 13.799)
P value	0.5	0.9	0.2	0.4
T. media staining
Linear regression coefficient beta	-0.039	-0.071	-0.113	-0.233
(95% CI: lower, higher)	(-0.112, 0.082)	(-0.088, 0.051)	(-10.674, 5.989)	(-12.709, 2.084)
P value	0.5	0.9	0.2	0.4

### Sheet: Table S4
Type	mRNA / protein expression	Dataset	PMID	Tissue	rsID	Chrom	Pos (hg38)	EA	NEA	EAF	Nearest gene	mRNA / protein expression			BMD			Fracture risk
												Effect	P	N	Effect	P	N	OR	P	N	N cases
mRNA expression	SOST	GTEx v8	25954001	Artery tibial	rs9899889	17	43745857	G	T	0.451	SOST	-0.31	2.8e-40	584	0.0181	2.1e-18	426824	0.98	0.0045	426795	53184
mRNA expression	SOST	GTEx v8	25954001	Artery tibial	rs1107748	17	43696446	C	T	0.425	MEOX1	-0.22	7.1e-20	584	0.0347	2.2e-57	426824	0.95	3.1e-12	426795	53184
mRNA expression	SOST	GTEx v8	25954001	Artery aorta	rs66838809	17	43721253	A	G	0.078	SOST	-0.4	7.3e-11	387	0.0734	1e-85	426824	0.92	1e-11	426795	53184
Protein levels	Sclerostin	Zheng J	31170332	Blood	rs215226	12	482134	G	A	0.398	B4GALNT3	-0.21	4.6e-49	10584	0.0242	4e-32	426824	0.98	0.0025	426795	53184
Protein levels	Sclerostin	Zheng J	31170332	Blood	rs7241221	18	35572828	A	G	0.211	GALNT1	-0.11	4.4e-11	10584	0.0156	2.2e-09	426824	0.97	0.00088	426795	53184
Bone mineral density	SOST	GTEx v7	25954001	Artery tibial	rs7209826	17	43719038	G	A	0.418	SOST	-0.18	1.44e-08	388	0.0399	1.9e-73	426824	0.95	5e-14	426795	53184
Bone mineral density	SOST	GTEx v8	25954001	Artery aorta	rs188810925	17	43720826	A	G	0.082	SOST	-0.42	8.1e-11	387	0.0736	1.6e-83	426824	0.92	3.9e-12	426795	53184
Bone mineral density	SOST	GTEx v8	25954001	Artery tibial	rs2741856	17	43749471	C	G	0.085	SOST	-0.28	1.3e-08	584	0.0746	3.9e-89	426824	0.92	6.8e-14	426795	53184
Bone mineral density	SOST	GTEx v8	25954001	Artery tibial	rs7217502	17	43723878	C	A	0.42	SOST	-0.18	1e-12	584	0.0405	2.7e-75	426824	0.95	4.6e-14	426795	53184
Key
Chrom - chromosome
Pos (hg38) - build 38/hg38 position
EA - effect allele
NEA - non-effect allele
EAF - effect allele freq
BMD - bone mineral density (estimated using heel ultrasound)
OR - odds ratio

### Sheet: Table S5
rsID	Chrom	Pos (hg38)	EA	NEA	Trait	Category	Author	Source	PMID	Ancestry	N	N cases	N controls	Unit	Effect	Stderr	P	Direction
rs9899889	17	43745857	G	T	Ankle spacing width	Anthropometric	Neale B	UK Biobank	N/A	European	206589	0	206589	IRNT	0.005055	0.002712	0.0623	+
rs9899889	17	43745857	G	T	Birth length	Anthropometric	van der Valk R	EGGC	25281659	European	28459	0	28459	SDS	0.0153	0.0086	0.07441	+
rs9899889	17	43745857	G	T	Birth weight	Anthropometric	Neale B	UK Biobank	N/A	European	205475	0	205475	IRNT	0.006615	0.003124	0.0342	+
rs9899889	17	43745857	G	T	Body fat percentage	Anthropometric	Neale B	UK Biobank	N/A	European	354628	0	354628	IRNT	0.00276	0.001802	0.126	+
rs9899889	17	43745857	G	T	Body mass index	Anthropometric	Neale B	UK Biobank	N/A	European	359983	0	359983	IRNT	0.0013	0.002359	0.582	+
rs9899889	17	43745857	G	T	Both-handed	Anthropometric	Neale B	UK Biobank	N/A	European	360913	6086	354827	log OR	0.012412	0.018506	0.502	+
rs9899889	17	43745857	G	T	Childhood BMI	Anthropometric	Felix J	EGGC	26604143	European	35669	0	35669	SDS	0.0028	0.0078	0.7174	+
rs9899889	17	43745857	G	T	Childhood obesity	Anthropometric	Bradfield J	EGGC	22484627	European	13848	5530	8318	log OR	-0.0043	0.0277	0.8766	-
rs9899889	17	43745857	G	T	Height SDS for females aged 10 years	Anthropometric	Cousminer D	EGGC	23449627	European	6974	0	6974	SDS	0.005883	0.01731	0.7372	+
rs9899889	17	43745857	G	T	Height SDS for females aged 10 years and males aged 12 years	Anthropometric	Cousminer D	EGGC	23449627	European	13960	0	13960	SDS	0.01263	0.01232	0.3164	+
rs9899889	17	43745857	G	T	Height SDS for males aged 12 years	Anthropometric	Cousminer D	EGGC	23449627	European	6986	0	6986	SDS	0.01955	0.01754	0.2697	+
rs9899889	17	43745857	G	T	Hip circumference	Anthropometric	Neale B	UK Biobank	N/A	European	360521	0	360521	IRNT	0.00445	0.002379	0.0615	+
rs9899889	17	43745857	G	T	Impedance of whole body	Anthropometric	Neale B	UK Biobank	N/A	European	354795	0	354795	IRNT	0.000353	0.00182	0.846	+
rs9899889	17	43745857	G	T	Infant head circumference	Anthropometric	Taal H	EGGC	22504419	European	10768	0	10768	Z-score	-0.0108	0.0146	0.4584	-
rs9899889	17	43745857	G	T	Left-handed	Anthropometric	Neale B	UK Biobank	N/A	European	360913	34585	326328	log OR	-0.00203	0.00809	0.802	-
rs9899889	17	43745857	G	T	Maternal effects on offspring birthweight	Anthropometric	Beaumont R	EGGC	29309628	European	86379	0	86379	Z-score	0.0012	0.0054	0.83	+
rs9899889	17	43745857	G	T	Obesity	Anthropometric	Neale B	UK Biobank	N/A	European	361194	448	360746	log OR	0.077873	0.067686	0.25	+
rs9899889	17	43745857	G	T	Right-handed	Anthropometric	Neale B	UK Biobank	N/A	European	360913	320242	40671	log OR	-0.000299	0.007528	0.968	-
rs9899889	17	43745857	G	T	Sitting height	Anthropometric	Neale B	UK Biobank	N/A	European	360066	0	360066	IRNT	0.009505	0.001802	1.32e-07	+
rs9899889	17	43745857	G	T	Standardized difference in height between age 14 years and adult	Anthropometric	Cousminer D	EGGC	23449627	European	4282	0	4282	SDS	-0.02038	0.02268	0.5431	-
rs9899889	17	43745857	G	T	Standardized difference in height between age 14 years and adult in females	Anthropometric	Cousminer D	EGGC	23449627	European	4946	0	4946	SDS	0.03431	0.02078	0.09882	+
rs9899889	17	43745857	G	T	Standardized difference in height between age 14 years and adult in males	Anthropometric	Cousminer D	EGGC	23449627	European	4282	0	4282	SDS	-0.02038	0.02268	0.3694	-
rs9899889	17	43745857	G	T	Standardized difference in height between age 8 years and adult	Anthropometric	Cousminer D	EGGC	23449627	European	10799	0	10799	SDS	0.01212	0.0134	0.3726	+
rs9899889	17	43745857	G	T	Standardized difference in height between age 8 years and adult in females	Anthropometric	Cousminer D	EGGC	23449627	European	5756	0	5756	SDS	0.01437	0.01815	0.4317	+
rs9899889	17	43745857	G	T	Standardized difference in height between age 8 years and adult in males	Anthropometric	Cousminer D	EGGC	23449627	European	5043	0	5043	SDS	0.009415	0.01988	0.6365	+
rs9899889	17	43745857	G	T	Standing height	Anthropometric	Neale B	UK Biobank	N/A	European	360388	0	360388	IRNT	0.010411	0.00167	4.51e-10	+
rs9899889	17	43745857	G	T	Trunk fat-free mass	Anthropometric	Neale B	UK Biobank	N/A	European	354530	0	354530	IRNT	0.00508	0.00149	0.000652	+
rs9899889	17	43745857	G	T	Trunk fat mass	Anthropometric	Neale B	UK Biobank	N/A	European	354597	0	354597	IRNT	0.006627	0.002389	0.00553	+
rs9899889	17	43745857	G	T	Trunk fat percentage	Anthropometric	Neale B	UK Biobank	N/A	European	354619	0	354619	IRNT	0.00433	0.002162	0.0453	+
rs9899889	17	43745857	G	T	Trunk predicted mass	Anthropometric	Neale B	UK Biobank	N/A	European	354494	0	354494	IRNT	0.004945	0.001485	0.000868	+
rs9899889	17	43745857	G	T	Waist circumference	Anthropometric	Neale B	UK Biobank	N/A	European	360564	0	360564	IRNT	0.001515	0.002089	0.469	+
rs9899889	17	43745857	G	T	Weight	Anthropometric	Neale B	UK Biobank	N/A	European	360116	0	360116	IRNT	0.006652	0.002088	0.00145	+
rs9899889	17	43745857	G	T	Whole body fat-free mass	Anthropometric	Neale B	UK Biobank	N/A	European	354808	0	354808	IRNT	0.005342	0.001489	0.000334	+
rs9899889	17	43745857	G	T	Whole body fat mass	Anthropometric	Neale B	UK Biobank	N/A	European	354244	0	354244	IRNT	0.005181	0.002322	0.0256	+
rs9899889	17	43745857	G	T	Whole body water mass	Anthropometric	Neale B	UK Biobank	N/A	European	354834	0	354834	IRNT	0.005178	0.001492	0.000519	+
rs9899889	17	43745857	G	T	A levels or AS levels or equivalent	Behavioural	Neale B	UK Biobank	N/A	European	357549	98304	259245	log OR	-0.001577	0.005278	0.765	-
rs9899889	17	43745857	G	T	Able to confide	Behavioural	Neale B	UK Biobank	N/A	European	350618	0	350618	unit	0.00077	0.004517	0.865	+
rs9899889	17	43745857	G	T	Acute alcohol intoxication	Behavioural	Neale B	UK Biobank	N/A	European	361194	131	361063	log OR	-0.244979	0.12514	0.0503	-
rs9899889	17	43745857	G	T	Addicted to substance or behaviour	Behavioural	Neale B	UK Biobank	N/A	European	116746	7023	109723	log OR	0.017979	0.017572	0.306	+
rs9899889	17	43745857	G	T	Age completed full time education	Behavioural	Neale B	UK Biobank	N/A	European	240547	0	240547	unit	-0.001848	0.002276	0.417	-
rs9899889	17	43745857	G	T	Age of stopping smoking	Behavioural	Neale B	UK Biobank	N/A	European	33335	0	33335	IRNT	0.010121	0.007657	0.186	+
rs9899889	17	43745857	G	T	Agreeableness	Behavioural	de Moor M	GPC	21173776	European	17375	0	17375	N/A	-0.0231	0.0624	0.7118	-
rs9899889	17	43745857	G	T	Alcohol abuse	Behavioural	Neale B	UK Biobank	N/A	European	361194	322	360872	log OR	0.025407	0.079825	0.75	+
rs9899889	17	43745857	G	T	Alcohol addiction	Behavioural	Neale B	UK Biobank	N/A	European	6514	2778	3736	log OR	0.038041	0.035543	0.285	+
rs9899889	17	43745857	G	T	Alcohol dependency	Behavioural	Neale B	UK Biobank	N/A	European	361141	561	360580	log OR	0.003751	0.060477	0.951	+
rs9899889	17	43745857	G	T	Alcohol intake frequency	Behavioural	Neale B	UK Biobank	N/A	European	360726	0	360726	unit	-0.008123	0.003476	0.0194	-
rs9899889	17	43745857	G	T	Anorexia, bulimia or other eating disorder	Behavioural	Neale B	UK Biobank	N/A	European	361141	290	360851	log OR	-0.132777	0.084093	0.114	-
rs9899889	17	43745857	G	T	Attempted fluid intelligence test	Behavioural	Neale B	UK Biobank	N/A	European	118657	117131	1526	log OR	0.024469	0.036869	0.507	+
rs9899889	17	43745857	G	T	Avoided activities or situations because of previous stressful experience in past month	Behavioural	Neale B	UK Biobank	N/A	European	117868	0	117868	unit	0.001654	0.002826	0.558	+
rs9899889	17	43745857	G	T	Belief that own life is meaningful	Behavioural	Neale B	UK Biobank	N/A	European	115352	0	115352	unit	0.004918	0.003473	0.157	+
rs9899889	17	43745857	G	T	Conscientiousness	Behavioural	de Moor M	GPC	21173776	European	17375	0	17375	N/A	0.0876	0.0752	0.2439	+
rs9899889	17	43745857	G	T	CSEs or equivalent	Behavioural	Neale B	UK Biobank	N/A	European	357549	46672	310877	log OR	-0.002616	0.006753	0.698	-
rs9899889	17	43745857	G	T	Current alcohol drinker	Behavioural	Neale B	UK Biobank	N/A	European	360726	336919	23807	log OR	0.019594	0.009568	0.0406	+
rs9899889	17	43745857	G	T	Current smoker	Behavioural	Neale B	UK Biobank	N/A	European	359706	37088	322618	log OR	0.005774	0.007807	0.46	+
rs9899889	17	43745857	G	T	Ever taken cannabis	Behavioural	Neale B	UK Biobank	N/A	European	117911	0	117911	unit	5e-06	0.003836	0.999	+
rs9899889	17	43745857	G	T	Ex-smoker	Behavioural	Neale B	UK Biobank	N/A	European	359706	127550	232156	log OR	0.007243	0.004915	0.141	+
rs9899889	17	43745857	G	T	Extraversion	Behavioural	van den Berg S	GPC	26362575	European	63030	0	63030	N/A	-0.0021	0.0054	0.7005	-
rs9899889	17	43745857	G	T	FI1: numeric addition test	Behavioural	Neale B	UK Biobank	N/A	European	116723	111965	4758	log OR	0.012132	0.021224	0.568	+
rs9899889	17	43745857	G	T	FI10: arithmetic sequence recognition	Behavioural	Neale B	UK Biobank	N/A	European	20880	16721	4159	log OR	0.016058	0.024488	0.512	+
rs9899889	17	43745857	G	T	FI11: antonym	Behavioural	Neale B	UK Biobank	N/A	European	12493	8943	3550	log OR	0.024853	0.028442	0.382	+
rs9899889	17	43745857	G	T	FI13: subset inclusion logic	Behavioural	Neale B	UK Biobank	N/A	European	2964	647	2317	log OR	-0.06442	0.063279	0.309	-
rs9899889	17	43745857	G	T	FI2: identify largest number	Behavioural	Neale B	UK Biobank	N/A	European	116869	115919	950	log OR	0.006665	0.046683	0.886	+
rs9899889	17	43745857	G	T	FI3: word interpolation	Behavioural	Neale B	UK Biobank	N/A	European	116815	98753	18062	log OR	0.01419	0.01157	0.22	+
rs9899889	17	43745857	G	T	FI4: positional arithmetic	Behavioural	Neale B	UK Biobank	N/A	European	115690	98344	17346	log OR	0.005399	0.011762	0.646	+
rs9899889	17	43745857	G	T	FI5: family relationship calculation	Behavioural	Neale B	UK Biobank	N/A	European	113356	55922	57434	log OR	0.004644	0.008492	0.584	+
rs9899889	17	43745857	G	T	FI6: conditional arithmetic	Behavioural	Neale B	UK Biobank	N/A	European	102181	69944	32237	log OR	0.001612	0.009582	0.866	+
rs9899889	17	43745857	G	T	FI7: synonym	Behavioural	Neale B	UK Biobank	N/A	European	84560	74026	10534	log OR	0.019337	0.01491	0.195	+
rs9899889	17	43745857	G	T	FI8: chained arithmetic	Behavioural	Neale B	UK Biobank	N/A	European	75692	49086	26606	log OR	-0.010431	0.01078	0.333	-
rs9899889	17	43745857	G	T	FI9 : concept interpolation	Behavioural	Neale B	UK Biobank	N/A	European	35147	19701	15446	log OR	0.005779	0.015321	0.706	+
rs9899889	17	43745857	G	T	Fluid intelligence score	Behavioural	Neale B	UK Biobank	N/A	European	117131	0	117131	IRNT	0.002005	0.00414	0.628	+
rs9899889	17	43745857	G	T	Guilty feelings	Behavioural	Neale B	UK Biobank	N/A	European	351907	100128	251779	log OR	-0.005054	0.005292	0.34	-
rs9899889	17	43745857	G	T	Happiness	Behavioural	Neale B	UK Biobank	N/A	European	119535	0	119535	unit	0.000661	0.002895	0.819	+
rs9899889	17	43745857	G	T	Health happiness	Behavioural	Neale B	UK Biobank	N/A	European	117753	0	117753	unit	0.001745	0.00391	0.655	+
rs9899889	17	43745857	G	T	Light smokers	Behavioural	Neale B	UK Biobank	N/A	European	97021	44253	52768	log OR	0.011711	0.009138	0.2	+
rs9899889	17	43745857	G	T	Loneliness	Behavioural	Neale B	UK Biobank	N/A	European	355583	63508	292075	log OR	-0.011466	0.00624	0.0661	-
rs9899889	17	43745857	G	T	Malaise and fatigue	Behavioural	Neale B	UK Biobank	N/A	European	361194	818	360376	log OR	-0.014538	0.051637	0.778	-
rs9899889	17	43745857	G	T	Maximum digits remembered correctly	Behavioural	Neale B	UK Biobank	N/A	European	36884	0	36884	unit	0.006608	0.005454	0.226	+
rs9899889	17	43745857	G	T	Mean time to correctly identify matches	Behavioural	Neale B	UK Biobank	N/A	European	358695	0	358695	IRNT	-0.00186	0.002237	0.406	-
rs9899889	17	43745857	G	T	Mental and behavioural disorders due to use of alcohol	Behavioural	Neale B	UK Biobank	N/A	European	361194	786	360408	log OR	-0.006982	0.056829	0.902	-
rs9899889	17	43745857	G	T	Narcolepsy	Behavioural	Neale B	UK Biobank	N/A	European	359752	0	359752	unit	-0.001951	0.001166	0.0943	-
rs9899889	17	43745857	G	T	Neuroticism	Behavioural	Turley P	SSGAC	29292387	European	168105	0	168105	SD	-0.002	0.002	0.399	-
rs9899889	17	43745857	G	T	Neuroticism score	Behavioural	Neale B	UK Biobank	N/A	European	293006	0	293006	IRNT	0.00029	0.002602	0.911	+
rs9899889	17	43745857	G	T	Never alcohol drinker	Behavioural	Neale B	UK Biobank	N/A	European	360726	11243	349483	log OR	-0.02248	0.013648	0.0995	-
rs9899889	17	43745857	G	T	Never smoker	Behavioural	Neale B	UK Biobank	N/A	European	359706	195068	164638	log OR	-0.00883	0.004735	0.0622	-
rs9899889	17	43745857	G	T	No qualifications	Behavioural	Neale B	UK Biobank	N/A	European	357549	61093	296456	log OR	0.002847	0.006113	0.641	+
rs9899889	17	43745857	G	T	Number of cigarettes previously smoked daily	Behavioural	Neale B	UK Biobank	N/A	European	84456	0	84456	unit	-0.000581	0.004209	0.89	-
rs9899889	17	43745857	G	T	NVQ or HND or HNC or equivalent	Behavioural	Neale B	UK Biobank	N/A	European	357549	66544	291005	log OR	0.002403	0.006066	0.692	+
rs9899889	17	43745857	G	T	O levels or GCSEs or equivalent	Behavioural	Neale B	UK Biobank	N/A	European	357549	168672	188877	log OR	-0.006361	0.004704	0.176	-
rs9899889	17	43745857	G	T	Occasional smoker	Behavioural	Neale B	UK Biobank	N/A	European	91353	1374	89979	log OR	0.055207	0.038887	0.156	+
rs9899889	17	43745857	G	T	Openness	Behavioural	de Moor M	GPC	21173776	European	17375	0	17375	N/A	-0.0357	0.0716	0.6181	-
rs9899889	17	43745857	G	T	Other professional qualifications	Behavioural	Neale B	UK Biobank	N/A	European	357549	104241	253308	log OR	-0.009369	0.005257	0.0747	-
rs9899889	17	43745857	G	T	Preschool internalizing problems	Behavioural	Benke K	Benke KS	24839885	European	4596	0	4596	N/A	-0.0329	0.022	0.1345	-
rs9899889	17	43745857	G	T	Previous alcohol drinker	Behavioural	Neale B	UK Biobank	N/A	European	360726	12564	348162	log OR	-0.015735	0.012999	0.226	-
rs9899889	17	43745857	G	T	Prospective memory result	Behavioural	Neale B	UK Biobank	N/A	European	119729	0	119729	unit	-0.000516	0.002098	0.806	-
rs9899889	17	43745857	G	T	Regular smoker	Behavioural	Neale B	UK Biobank	N/A	European	91353	2124	89229	log OR	0.043993	0.031407	0.161	+
rs9899889	17	43745857	G	T	Risk taking	Behavioural	Neale B	UK Biobank	N/A	European	348549	90500	258049	log OR	-0.000608	0.005428	0.911	-
rs9899889	17	43745857	G	T	Sleep disorders	Behavioural	Neale B	UK Biobank	N/A	European	361194	2951	358243	log OR	-0.064063	0.026434	0.0154	-
rs9899889	17	43745857	G	T	Sleeping too much	Behavioural	Neale B	UK Biobank	N/A	European	45540	9354	36186	log OR	0.004916	0.016464	0.765	+
rs9899889	17	43745857	G	T	Snoring	Behavioural	Neale B	UK Biobank	N/A	European	336320	125656	210664	log OR	0.003007	0.004987	0.546	+
rs9899889	17	43745857	G	T	Substance abuse	Behavioural	Neale B	UK Biobank	N/A	European	361194	832	360362	log OR	-0.03582	0.049667	0.471	-
rs9899889	17	43745857	G	T	Trouble falling asleep	Behavioural	Neale B	UK Biobank	N/A	European	45540	34491	11049	log OR	0.005577	0.015599	0.721	+
rs9899889	17	43745857	G	T	Univeristy or college degree	Behavioural	Neale B	UK Biobank	N/A	European	357549	115981	241568	log OR	0.003696	0.005045	0.464	+
rs9899889	17	43745857	G	T	Waking too early	Behavioural	Neale B	UK Biobank	N/A	European	45540	34528	11012	log OR	-0.0111	0.015637	0.478	-
rs9899889	17	43745857	G	T	Years of educational attainment	Behavioural	Okbay A	SSGAC	27225129	European	328917	0	328917	years	0.001	0.002	0.7393	+
rs9899889	17	43745857	G	T	Age of participant when cancer first diagnosed	Cancer & neoplasms	Neale B	UK Biobank	N/A	European	30871	0	30871	IRNT	0.003736	0.006032	0.536	+
rs9899889	17	43745857	G	T	Basal cell carcinoma	Cancer & neoplasms	Neale B	UK Biobank	N/A	European	361141	3441	357700	log OR	-0.006525	0.02451	0.79	-
rs9899889	17	43745857	G	T	Benign breast lump	Cancer & neoplasms	Neale B	UK Biobank	N/A	European	194153	1031	193122	log OR	-0.019121	0.044669	0.669	-
rs9899889	17	43745857	G	T	Benign lipomatous neoplasm	Cancer & neoplasms	Neale B	UK Biobank	N/A	European	361194	4314	356880	log OR	-0.010607	0.022412	0.636	-
rs9899889	17	43745857	G	T	Benign mammary dysplasia	Cancer & neoplasms	Neale B	UK Biobank	N/A	European	361194	1157	360037	log OR	-0.012468	0.042349	0.768	-
rs9899889	17	43745857	G	T	Benign neoplasm of bone and articular cartilage	Cancer & neoplasms	Neale B	UK Biobank	N/A	European	361194	211	360983	log OR	0.034978	0.102072	0.732	+
rs9899889	17	43745857	G	T	Benign neoplasm of brain and other parts of central nervous system	Cancer & neoplasms	Neale B	UK Biobank	N/A	European	361194	253	360941	log OR	-0.148085	0.091838	0.107	-
rs9899889	17	43745857	G	T	Benign neoplasm of breast	Cancer & neoplasms	Neale B	UK Biobank	N/A	European	361194	1089	360105	log OR	0.025774	0.043993	0.558	+
rs9899889	17	43745857	G	T	Benign neoplasm of colon, rectum, anus and anal canal	Cancer & neoplasms	Neale B	UK Biobank	N/A	European	361194	8877	352317	log OR	0.008228	0.016009	0.607	+
rs9899889	17	43745857	G	T	Benign neoplasm of major salivary glands	Cancer & neoplasms	Neale B	UK Biobank	N/A	European	361194	376	360818	log OR	-0.052658	0.076126	0.489	-
rs9899889	17	43745857	G	T	Benign neoplasm of meninges	Cancer & neoplasms	Neale B	UK Biobank	N/A	European	361194	327	360867	log OR	0.106927	0.082665	0.196	+
rs9899889	17	43745857	G	T	Benign neoplasm of middle ear and respiratory system	Cancer & neoplasms	Neale B	UK Biobank	N/A	European	361194	203	360991	log OR	0.10754	0.103237	0.298	+
rs9899889	17	43745857	G	T	Benign neoplasm of mouth and pharynx	Cancer & neoplasms	Neale B	UK Biobank	N/A	European	361194	371	360823	log OR	0.016032	0.076469	0.834	+
rs9899889	17	43745857	G	T	Benign neoplasm of other and ill-defined parts of digestive system	Cancer & neoplasms	Neale B	UK Biobank	N/A	European	361194	622	360572	log OR	-0.107337	0.060866	0.0778	-
rs9899889	17	43745857	G	T	Benign neoplasm of other and unspecified endocrine glands	Cancer & neoplasms	Neale B	UK Biobank	N/A	European	361194	570	360624	log OR	-0.068291	0.062303	0.273	-
rs9899889	17	43745857	G	T	Benign neoplasm of other and unspecified female genital organs	Cancer & neoplasms	Neale B	UK Biobank	N/A	European	194174	132	194042	log OR	0.238946	0.127871	0.0617	+
rs9899889	17	43745857	G	T	Benign neoplasm of ovary	Cancer & neoplasms	Neale B	UK Biobank	N/A	European	194174	946	193228	log OR	0.022727	0.047376	0.631	+
rs9899889	17	43745857	G	T	Benign neoplasm of thyroid gland	Cancer & neoplasms	Neale B	UK Biobank	N/A	European	361194	196	360998	log OR	-0.135034	0.105656	0.201	-
rs9899889	17	43745857	G	T	Benign neoplasm of urinary organs	Cancer & neoplasms	Neale B	UK Biobank	N/A	European	361194	115	361079	log OR	-0.098059	0.141465	0.488	-
rs9899889	17	43745857	G	T	Benign neuroma	Cancer & neoplasms	Neale B	UK Biobank	N/A	European	361141	120	361021	log OR	0.020396	0.130764	0.876	+
rs9899889	17	43745857	G	T	Bladder cancer	Cancer & neoplasms	Neale B	UK Biobank	N/A	European	361141	843	360298	log OR	-0.006109	0.049328	0.901	-
rs9899889	17	43745857	G	T	Brain cancer or primary malignant brain tumour	Cancer & neoplasms	Neale B	UK Biobank	N/A	European	361141	172	360969	log OR	-0.034482	0.109233	0.752	-
rs9899889	17	43745857	G	T	Breast cancer	Cancer & neoplasms	Neale B	UK Biobank	N/A	European	194153	7968	186185	log OR	0.015376	0.0163	0.346	+
rs9899889	17	43745857	G	T	Breast fibroadenoma	Cancer & neoplasms	Neale B	UK Biobank	N/A	European	194153	136	194017	log OR	-0.031516	0.122765	0.797	-
rs9899889	17	43745857	G	T	Cancer	Cancer & neoplasms	Neale B	UK Biobank	N/A	European	359981	28509	331472	log OR	0.004268	0.008763	0.626	+
rs9899889	17	43745857	G	T	Cancer year or age first occurred	Cancer & neoplasms	Neale B	UK Biobank	N/A	European	30871	0	30871	IRNT	0.014555	0.007981	0.0682	+
rs9899889	17	43745857	G	T	Carcinoma in situ of breast	Cancer & neoplasms	Neale B	UK Biobank	N/A	European	361194	1454	359740	log OR	-0.008686	0.038195	0.82	-
rs9899889	17	43745857	G	T	Carcinoma in situ of cervix uteri	Cancer & neoplasms	Neale B	UK Biobank	N/A	European	194174	450	193724	log OR	-0.119901	0.069051	0.0825	-
rs9899889	17	43745857	G	T	Carcinoma in situ of other and unspecified genital organs	Cancer & neoplasms	Neale B	UK Biobank	N/A	European	361194	336	360858	log OR	-0.078209	0.080774	0.333	-
rs9899889	17	43745857	G	T	Carcinoma in situ of other and unspecified sites	Cancer & neoplasms	Neale B	UK Biobank	N/A	European	361194	141	361053	log OR	-0.058638	0.130852	0.654	-
rs9899889	17	43745857	G	T	Carcinoma in situ of skin	Cancer & neoplasms	Neale B	UK Biobank	N/A	European	361194	402	360792	log OR	0.120777	0.076174	0.113	+
rs9899889	17	43745857	G	T	Cervical cancer	Cancer & neoplasms	Neale B	UK Biobank	N/A	European	194153	1450	192703	log OR	-0.025519	0.037724	0.499	-
rs9899889	17	43745857	G	T	Cervical intra-epithelial neoplasia or precancerous cells cervix	Cancer & neoplasms	Neale B	UK Biobank	N/A	European	194153	275	193878	log OR	-0.007497	0.086359	0.931	-
rs9899889	17	43745857	G	T	Chronic lymphocytic	Cancer & neoplasms	Neale B	UK Biobank	N/A	European	361141	237	360904	log OR	0.093717	0.093048	0.314	+
rs9899889	17	43745857	G	T	Cin or pre-cancer cells cervix	Cancer & neoplasms	Neale B	UK Biobank	N/A	European	194153	1266	192887	log OR	0.032141	0.040341	0.426	+
rs9899889	17	43745857	G	T	Clear cell ovarian cancer	Cancer & neoplasms	Phelan M	Phelan M	28346442	European	42307	1366	40941	log OR	-0.03502	0.04077	0.3899	-
rs9899889	17	43745857	G	T	Colon cancer or sigmoid cancer	Cancer & neoplasms	Neale B	UK Biobank	N/A	European	361141	1214	359927	log OR	-0.068961	0.041135	0.0936	-
rs9899889	17	43745857	G	T	Diffuse non-Hodgkins lymphoma	Cancer & neoplasms	Neale B	UK Biobank	N/A	European	361194	587	360607	log OR	0.018217	0.06374	0.775	+
rs9899889	17	43745857	G	T	Epithelial ovarian cancer	Cancer & neoplasms	Phelan M	Phelan M	28346442	European	43705	2764	40941	log OR	0.02776	0.0291	0.3402	+
rs9899889	17	43745857	G	T	Eye or adnexal cancer	Cancer & neoplasms	Neale B	UK Biobank	N/A	European	361141	109	361032	log OR	-0.048045	0.137201	0.726	-
rs9899889	17	43745857	G	T	Family history of malignant neoplasm	Cancer & neoplasms	Neale B	UK Biobank	N/A	European	361194	377	360817	log OR	0.008531	0.073801	0.908	+
rs9899889	17	43745857	G	T	Follicular lymphoma	Cancer & neoplasms	Neale B	UK Biobank	N/A	European	361194	365	360829	log OR	0.101693	0.074998	0.175	+
rs9899889	17	43745857	G	T	Follicular non-Hodgkins lymphoma	Cancer & neoplasms	Neale B	UK Biobank	N/A	European	361194	320	360874	log OR	0.144441	0.084946	0.0891	+
rs9899889	17	43745857	G	T	High grade serous ovarian cancer	Cancer & neoplasms	Phelan M	Phelan M	28346442	European	53978	13037	40941	log OR	0.01395	0.01593	0.3812	+
rs9899889	17	43745857	G	T	Hodgkins disease	Cancer & neoplasms	Neale B	UK Biobank	N/A	European	361141	360	360781	log OR	-0.0095	0.075521	0.9	-
rs9899889	17	43745857	G	T	Illnesses of father: Bowel cancer	Cancer & neoplasms	Neale B	UK Biobank	N/A	European	312755	18690	294065	log OR	-0.01705	0.010575	0.107	-
rs9899889	17	43745857	G	T	Illnesses of father: Lung cancer	Cancer & neoplasms	Neale B	UK Biobank	N/A	European	314072	29206	284866	log OR	0.005001	0.008524	0.557	+
rs9899889	17	43745857	G	T	Illnesses of father: Prostate cancer	Cancer & neoplasms	Neale B	UK Biobank	N/A	European	312544	24207	288337	log OR	-0.002579	0.009463	0.785	-
rs9899889	17	43745857	G	T	Illnesses of mother: Bowel cancer	Cancer & neoplasms	Neale B	UK Biobank	N/A	European	330592	17264	313328	log OR	0.012939	0.010983	0.239	+
rs9899889	17	43745857	G	T	Illnesses of mother: Breast cancer	Cancer & neoplasms	Neale B	UK Biobank	N/A	European	330828	27622	303206	log OR	0.003245	0.008877	0.715	+
rs9899889	17	43745857	G	T	Illnesses of mother: Lung cancer	Cancer & neoplasms	Neale B	UK Biobank	N/A	European	330689	13689	317000	log OR	0.003729	0.012153	0.759	+
rs9899889	17	43745857	G	T	Illnesses of siblings: Bowel cancer	Cancer & neoplasms	Neale B	UK Biobank	N/A	European	279242	6727	272515	log OR	0.012973	0.017231	0.452	+
rs9899889	17	43745857	G	T	Illnesses of siblings: Breast cancer	Cancer & neoplasms	Neale B	UK Biobank	N/A	European	279478	12445	267033	log OR	-0.018195	0.01284	0.156	-
rs9899889	17	43745857	G	T	Illnesses of siblings: Lung cancer	Cancer & neoplasms	Neale B	UK Biobank	N/A	European	279301	6189	273112	log OR	-0.000807	0.017806	0.964	-
rs9899889	17	43745857	G	T	Illnesses of siblings: Prostate cancer	Cancer & neoplasms	Neale B	UK Biobank	N/A	European	279171	4518	274653	log OR	-0.04413	0.020881	0.0346	-
rs9899889	17	43745857	G	T	Invasive ovarian cancer	Cancer & neoplasms	Phelan M	Phelan M	28346442	European	63347	22406	40941	log OR	0.01109	0.01339	0.4079	+
rs9899889	17	43745857	G	T	Kidney or renal cell cancer	Cancer & neoplasms	Neale B	UK Biobank	N/A	European	361141	473	360668	log OR	-0.042916	0.065882	0.515	-
rs9899889	17	43745857	G	T	Large bowel cancer or colorectal cancer	Cancer & neoplasms	Neale B	UK Biobank	N/A	European	361141	510	360631	log OR	-0.03227	0.063442	0.611	-
rs9899889	17	43745857	G	T	Leiomyoma of uterus	Cancer & neoplasms	Neale B	UK Biobank	N/A	European	361194	5507	355687	log OR	0.00064	0.019484	0.974	+
rs9899889	17	43745857	G	T	Leukaemia	Cancer & neoplasms	Neale B	UK Biobank	N/A	European	361141	169	360972	log OR	-0.165667	0.110194	0.133	-
rs9899889	17	43745857	G	T	Liver or hepatocellular cancer	Cancer & neoplasms	Neale B	UK Biobank	N/A	European	361141	138	361003	log OR	0.084062	0.121933	0.491	+
rs9899889	17	43745857	G	T	Low grade and borderline serous ovarian cancer	Cancer & neoplasms	Phelan M	Phelan M	28346442	European	43907	2966	40941	log OR	0.06813	0.02904	0.01908	+
rs9899889	17	43745857	G	T	Low grade serous ovarian cancer	Cancer & neoplasms	Phelan M	Phelan M	28346442	European	41953	1012	40941	log OR	0.07781	0.04828	0.1074	+
rs9899889	17	43745857	G	T	Lung cancer	Cancer & neoplasms	Neale B	UK Biobank	N/A	European	361141	203	360938	log OR	0.053676	0.100532	0.593	+
rs9899889	17	43745857	G	T	Lung cancer and mesothelioma	Cancer & neoplasms	Neale B	UK Biobank	N/A	European	361194	2007	359187	log OR	0.005708	0.032012	0.858	+
rs9899889	17	43745857	G	T	Lymphoid leukaemia	Cancer & neoplasms	Neale B	UK Biobank	N/A	European	361194	518	360676	log OR	0.04154	0.062956	0.509	+
rs9899889	17	43745857	G	T	Lymphoma	Cancer & neoplasms	Neale B	UK Biobank	N/A	European	361194	1752	359442	log OR	0.042986	0.034285	0.21	+
rs9899889	17	43745857	G	T	Malignant melanoma	Cancer & neoplasms	Neale B	UK Biobank	N/A	European	361141	2898	358243	log OR	0.020388	0.026702	0.445	+
rs9899889	17	43745857	G	T	Malignant melanoma of skin	Cancer & neoplasms	Neale B	UK Biobank	N/A	European	361194	2534	358660	log OR	-0.024303	0.028546	0.395	-
rs9899889	17	43745857	G	T	Malignant neoplasm	Cancer & neoplasms	Neale B	UK Biobank	N/A	European	361194	398	360796	log OR	-0.125384	0.075681	0.0976	-
rs9899889	17	43745857	G	T	Malignant neoplasm of anus and anal canal	Cancer & neoplasms	Neale B	UK Biobank	N/A	European	361194	139	361055	log OR	-0.132351	0.127883	0.301	-
rs9899889	17	43745857	G	T	Malignant neoplasm of base of tongue	Cancer & neoplasms	Neale B	UK Biobank	N/A	European	361194	102	361092	log OR	-0.203672	0.151888	0.18	-
rs9899889	17	43745857	G	T	Malignant neoplasm of bladder	Cancer & neoplasms	Neale B	UK Biobank	N/A	European	361194	1554	359640	log OR	-0.032171	0.039018	0.41	-
rs9899889	17	43745857	G	T	Malignant neoplasm of brain	Cancer & neoplasms	Neale B	UK Biobank	N/A	European	361194	375	360819	log OR	-0.223212	0.073995	0.00256	-
rs9899889	17	43745857	G	T	Malignant neoplasm of breast	Cancer & neoplasms	Neale B	UK Biobank	N/A	European	361194	9721	351473	log OR	0.021222	0.014518	0.144	+
rs9899889	17	43745857	G	T	Malignant neoplasm of bronchus and lung	Cancer & neoplasms	Neale B	UK Biobank	N/A	European	361194	1681	359513	log OR	-0.005119	0.034968	0.884	-
rs9899889	17	43745857	G	T	Malignant neoplasm of cervix uteri	Cancer & neoplasms	Neale B	UK Biobank	N/A	European	194174	368	193806	log OR	-0.012103	0.074676	0.871	-
rs9899889	17	43745857	G	T	Malignant neoplasm of colon	Cancer & neoplasms	Neale B	UK Biobank	N/A	European	361194	2437	358757	log OR	0.001148	0.029066	0.969	+
rs9899889	17	43745857	G	T	Malignant neoplasm of corpus uteri	Cancer & neoplasms	Neale B	UK Biobank	N/A	European	194174	1222	192952	log OR	-0.040489	0.041025	0.324	-
rs9899889	17	43745857	G	T	Malignant neoplasm of digestive organs	Cancer & neoplasms	Neale B	UK Biobank	N/A	European	361194	5690	355504	log OR	-0.013204	0.019067	0.489	-
rs9899889	17	43745857	G	T	Malignant neoplasm of endocrine gland	Cancer & neoplasms	Neale B	UK Biobank	N/A	European	361194	429	360765	log OR	0.041183	0.069185	0.552	+
rs9899889	17	43745857	G	T	Malignant neoplasm of eye and adnexa	Cancer & neoplasms	Neale B	UK Biobank	N/A	European	361194	115	361079	log OR	-0.001946	0.133574	0.988	-
rs9899889	17	43745857	G	T	Malignant neoplasm of eye, brain and central nervous system	Cancer & neoplasms	Neale B	UK Biobank	N/A	European	361194	517	360677	log OR	-0.151518	0.063032	0.0162	-
rs9899889	17	43745857	G	T	Malignant neoplasm of female genital organs	Cancer & neoplasms	Neale B	UK Biobank	N/A	European	194174	2603	191571	log OR	-0.025362	0.028214	0.369	-
rs9899889	17	43745857	G	T	Malignant neoplasm of kidney	Cancer & neoplasms	Neale B	UK Biobank	N/A	European	361194	871	360323	log OR	-0.026493	0.048565	0.585	-
rs9899889	17	43745857	G	T	Malignant neoplasm of larynx	Cancer & neoplasms	Neale B	UK Biobank	N/A	European	361194	205	360989	log OR	-0.021165	0.100019	0.832	-
rs9899889	17	43745857	G	T	Malignant neoplasm of lip, oral cavity and pharynx	Cancer & neoplasms	Neale B	UK Biobank	N/A	European	361194	790	360404	log OR	0.016412	0.051	0.748	+
rs9899889	17	43745857	G	T	Malignant neoplasm of liver and intrahepatic bile ducts	Cancer & neoplasms	Neale B	UK Biobank	N/A	European	361194	204	360990	log OR	-0.030144	0.100293	0.764	-
rs9899889	17	43745857	G	T	Malignant neoplasm of male genital organs	Cancer & neoplasms	Neale B	UK Biobank	N/A	European	167020	6795	160225	log OR	0.009389	0.017571	0.593	+
rs9899889	17	43745857	G	T	Malignant neoplasm of mesothelium and soft tissue	Cancer & neoplasms	Neale B	UK Biobank	N/A	European	361194	514	360680	log OR	0.060766	0.063205	0.336	+
rs9899889	17	43745857	G	T	Malignant neoplasm of oesophagus	Cancer & neoplasms	Neale B	UK Biobank	N/A	European	361194	519	360675	log OR	-0.111484	0.067979	0.101	-
rs9899889	17	43745857	G	T	Malignant neoplasm of other connective and soft tissue	Cancer & neoplasms	Neale B	UK Biobank	N/A	European	361194	237	360957	log OR	0.092932	0.093061	0.318	+
rs9899889	17	43745857	G	T	Malignant neoplasm of ovary	Cancer & neoplasms	Neale B	UK Biobank	N/A	European	194174	844	193330	log OR	-0.003116	0.049359	0.95	-
rs9899889	17	43745857	G	T	Malignant neoplasm of pancreas	Cancer & neoplasms	Neale B	UK Biobank	N/A	European	361194	440	360754	log OR	0.04218	0.068303	0.537	+
rs9899889	17	43745857	G	T	Malignant neoplasm of prostate	Cancer & neoplasms	Neale B	UK Biobank	N/A	European	167020	6321	160699	log OR	0.005462	0.018162	0.764	+
rs9899889	17	43745857	G	T	Malignant neoplasm of rectosigmoid junction	Cancer & neoplasms	Neale B	UK Biobank	N/A	European	361194	498	360696	log OR	-0.106407	0.068917	0.123	-
rs9899889	17	43745857	G	T	Malignant neoplasm of rectum	Cancer & neoplasms	Neale B	UK Biobank	N/A	European	361194	1170	360024	log OR	0.004135	0.041909	0.921	+
rs9899889	17	43745857	G	T	Malignant neoplasm of retroperitoneum and peritoneum	Cancer & neoplasms	Neale B	UK Biobank	N/A	European	361194	122	361072	log OR	-0.157253	0.140379	0.263	-
rs9899889	17	43745857	G	T	Malignant neoplasm of small intestine	Cancer & neoplasms	Neale B	UK Biobank	N/A	European	361194	141	361053	log OR	-0.045936	0.120633	0.703	-
rs9899889	17	43745857	G	T	Malignant neoplasm of stomach	Cancer & neoplasms	Neale B	UK Biobank	N/A	European	361194	388	360806	log OR	0.008686	0.077434	0.911	+
rs9899889	17	43745857	G	T	Malignant neoplasm of testis	Cancer & neoplasms	Neale B	UK Biobank	N/A	European	167020	432	166588	log OR	0.005874	0.069045	0.932	+
rs9899889	17	43745857	G	T	Malignant neoplasm of thyroid gland	Cancer & neoplasms	Neale B	UK Biobank	N/A	European	361194	394	360800	log OR	0.0137	0.072189	0.849	+
rs9899889	17	43745857	G	T	Malignant neoplasm of tongue	Cancer & neoplasms	Neale B	UK Biobank	N/A	European	361194	160	361034	log OR	0.05152	0.11325	0.649	+
rs9899889	17	43745857	G	T	Malignant neoplasm of tonsil	Cancer & neoplasms	Neale B	UK Biobank	N/A	European	361194	175	361019	log OR	0.021678	0.108287	0.841	+
rs9899889	17	43745857	G	T	Malignant neoplasm of urinary organs	Cancer & neoplasms	Neale B	UK Biobank	N/A	European	361194	1841	359353	log OR	-0.034837	0.033399	0.297	-
rs9899889	17	43745857	G	T	Mature T/NK-cell lymphomas	Cancer & neoplasms	Neale B	UK Biobank	N/A	European	361194	134	361060	log OR	-0.284861	0.123744	0.0213	-
rs9899889	17	43745857	G	T	Melanoma in situ	Cancer & neoplasms	Neale B	UK Biobank	N/A	European	361194	577	360617	log OR	0.035217	0.060737	0.562	+
rs9899889	17	43745857	G	T	Mesothelioma	Cancer & neoplasms	Neale B	UK Biobank	N/A	European	361194	165	361029	log OR	0.128211	0.111484	0.25	+
rs9899889	17	43745857	G	T	Mucinous ovarian cancer	Cancer & neoplasms	Phelan M	Phelan M	28346442	European	42090	1149	40941	log OR	0.02719	0.03052	0.373	+
rs9899889	17	43745857	G	T	Multiple myeloma	Cancer & neoplasms	Neale B	UK Biobank	N/A	European	361141	125	361016	log OR	-0.054656	0.128121	0.67	-
rs9899889	17	43745857	G	T	Multiple myeloma and malignant plasma cell neoplasms	Cancer & neoplasms	Neale B	UK Biobank	N/A	European	361194	428	360766	log OR	0.006445	0.069255	0.926	+
rs9899889	17	43745857	G	T	Myelodysplastic syndromes	Cancer & neoplasms	Neale B	UK Biobank	N/A	European	361194	155	361039	log OR	-0.184161	0.126022	0.144	-
rs9899889	17	43745857	G	T	Myeloid leukaemia	Cancer & neoplasms	Neale B	UK Biobank	N/A	European	361194	328	360866	log OR	-0.055302	0.083908	0.51	-
rs9899889	17	43745857	G	T	Neoplasm of uncertain or unknown behaviour of brain and central nervous system	Cancer & neoplasms	Neale B	UK Biobank	N/A	European	361194	115	361079	log OR	-0.294347	0.139265	0.0346	-
rs9899889	17	43745857	G	T	Neoplasm of uncertain or unknown behaviour of endocrine glands	Cancer & neoplasms	Neale B	UK Biobank	N/A	European	361194	113	361081	log OR	0.130922	0.138867	0.346	+
rs9899889	17	43745857	G	T	Neoplasm of uncertain or unknown behaviour of female genital organs	Cancer & neoplasms	Neale B	UK Biobank	N/A	European	194174	125	194049	log OR	-0.010222	0.131586	0.938	-
rs9899889	17	43745857	G	T	Neoplasm of uncertain or unknown behaviour of middle ear and respiratory and intrathoracic organs	Cancer & neoplasms	Neale B	UK Biobank	N/A	European	361194	107	361087	log OR	-0.213454	0.14664	0.145	-
rs9899889	17	43745857	G	T	Neoplasm of uncertain or unknown behaviour of oral cavity and digestive organs	Cancer & neoplasms	Neale B	UK Biobank	N/A	European	361194	736	360458	log OR	0.058834	0.055522	0.289	+
rs9899889	17	43745857	G	T	Neoplasm of uncertain or unknown behaviour of other and unspecified sites	Cancer & neoplasms	Neale B	UK Biobank	N/A	European	361194	544	360650	log OR	-0.107318	0.063558	0.0913	-
rs9899889	17	43745857	G	T	Neoplasm of uncertain or unknown behaviour of urinary organs	Cancer & neoplasms	Neale B	UK Biobank	N/A	European	361194	524	360670	log OR	0.011147	0.066613	0.867	+
rs9899889	17	43745857	G	T	Neoplasms	Cancer & neoplasms	Neale B	UK Biobank	N/A	European	361194	70178	291016	log OR	0.000747	0.005951	0.9	+
rs9899889	17	43745857	G	T	Neuroblastoma	Cancer & neoplasms	Wang K	COG	21124317	European	4881	1627	3254	log OR	N/A	N/A	0.07102	N/A
rs9899889	17	43745857	G	T	Non-follicular lymphoma	Cancer & neoplasms	Neale B	UK Biobank	N/A	European	361194	701	360493	log OR	0.044916	0.054129	0.407	+
rs9899889	17	43745857	G	T	Non-hodgkins lymphoma	Cancer & neoplasms	Neale B	UK Biobank	N/A	European	361141	684	360457	log OR	0.151341	0.054806	0.00576	+
rs9899889	17	43745857	G	T	Non-melanoma skin cancer	Cancer & neoplasms	Neale B	UK Biobank	N/A	European	361141	542	360599	log OR	-0.055805	0.061555	0.365	-
rs9899889	17	43745857	G	T	Number of self-reported cancers	Cancer & neoplasms	Neale B	UK Biobank	N/A	European	361136	0	361136	unit	0.000703	0.000737	0.34	+
rs9899889	17	43745857	G	T	Oesophageal cancer	Cancer & neoplasms	Neale B	UK Biobank	N/A	European	361141	162	360979	log OR	0.147147	0.112527	0.191	+
rs9899889	17	43745857	G	T	Other and unspecified types of non-Hodgkin lymphoma	Cancer & neoplasms	Neale B	UK Biobank	N/A	European	361194	393	360801	log OR	0.098838	0.072277	0.171	+
rs9899889	17	43745857	G	T	Other and unspecified types of non-Hodgkins lymphoma	Cancer & neoplasms	Neale B	UK Biobank	N/A	European	361194	762	360432	log OR	0.062149	0.055154	0.26	+
rs9899889	17	43745857	G	T	Other benign neoplasms of connective and other soft tissue	Cancer & neoplasms	Neale B	UK Biobank	N/A	European	361194	379	360815	log OR	-0.098476	0.074857	0.188	-
rs9899889	17	43745857	G	T	Other benign neoplasms of skin	Cancer & neoplasms	Neale B	UK Biobank	N/A	European	361194	3085	358109	log OR	0.040573	0.026415	0.125	+
rs9899889	17	43745857	G	T	Other benign neoplasms of uterus	Cancer & neoplasms	Neale B	UK Biobank	N/A	European	361194	164	361030	log OR	0.008372	0.112859	0.941	+
rs9899889	17	43745857	G	T	Other malignant neoplasms of skin	Cancer & neoplasms	Neale B	UK Biobank	N/A	European	361194	14402	346792	log OR	-0.009175	0.01209	0.448	-
rs9899889	17	43745857	G	T	Other neoplasms of uncertain or unknown behaviour of lymphoid, haematopoietic and related tissue	Cancer & neoplasms	Neale B	UK Biobank	N/A	European	361194	257	360937	log OR	-0.148528	0.096057	0.122	-
rs9899889	17	43745857	G	T	Ovarian cancer	Cancer & neoplasms	Neale B	UK Biobank	N/A	European	194153	620	193533	log OR	0.084637	0.057557	0.141	+
rs9899889	17	43745857	G	T	Personal history of malignant neoplasm	Cancer & neoplasms	Neale B	UK Biobank	N/A	European	361194	238	360956	log OR	0.079721	0.094023	0.396	+
rs9899889	17	43745857	G	T	Polycythaemia vera	Cancer & neoplasms	Neale B	UK Biobank	N/A	European	361194	249	360945	log OR	-0.224172	0.094878	0.0181	-
rs9899889	17	43745857	G	T	Primary bone cancer	Cancer & neoplasms	Neale B	UK Biobank	N/A	European	361141	111	361030	log OR	0.145544	0.135962	0.284	+
rs9899889	17	43745857	G	T	Primary lymphoid and hematopoietic malignant neoplasms	Cancer & neoplasms	Neale B	UK Biobank	N/A	European	361194	2710	358484	log OR	0.020998	0.027589	0.447	+
rs9899889	17	43745857	G	T	Prostate cancer	Cancer & neoplasms	Neale B	UK Biobank	N/A	European	166988	2653	164335	log OR	0.02404	0.027853	0.388	+
rs9899889	17	43745857	G	T	Rectal cancer	Cancer & neoplasms	Neale B	UK Biobank	N/A	European	361141	272	360869	log OR	0.030166	0.086866	0.728	+
rs9899889	17	43745857	G	T	Reported occurrences of cancer	Cancer & neoplasms	Neale B	UK Biobank	N/A	European	58607	0	58607	unit	0.001711	0.003811	0.653	+
rs9899889	17	43745857	G	T	Sarcoma or fibrosarcoma	Cancer & neoplasms	Neale B	UK Biobank	N/A	European	361141	196	360945	log OR	0.123046	0.102331	0.229	+
rs9899889	17	43745857	G	T	Secondary and unspecified malignant neoplasm of lymph nodes	Cancer & neoplasms	Neale B	UK Biobank	N/A	European	361194	107	361087	log OR	-0.154788	0.138477	0.264	-
rs9899889	17	43745857	G	T	Secondary malignant neoplasm of respiratory and digestive organs	Cancer & neoplasms	Neale B	UK Biobank	N/A	European	361194	109	361085	log OR	-0.389229	0.137202	0.00456	-
rs9899889	17	43745857	G	T	Secondary uncertain malignant neoplasm	Cancer & neoplasms	Neale B	UK Biobank	N/A	European	361194	423	360771	log OR	-0.051168	0.069671	0.463	-
rs9899889	17	43745857	G	T	Serous boarderline ovarian cancer	Cancer & neoplasms	Phelan M	Phelan M	28346442	European	42895	1954	40941	log OR	0.05802	0.03528	0.1003	+
rs9899889	17	43745857	G	T	Serous invasive ovarian cancer	Cancer & neoplasms	Phelan M	Phelan M	28346442	European	54990	14049	40941	log OR	0.01972	0.01547	0.2023	+
rs9899889	17	43745857	G	T	Skin cancer	Cancer & neoplasms	Neale B	UK Biobank	N/A	European	361141	1125	360016	log OR	-0.035046	0.042743	0.412	-
rs9899889	17	43745857	G	T	Small intestine or small bowel cancer	Cancer & neoplasms	Neale B	UK Biobank	N/A	European	361141	163	360978	log OR	-0.037058	0.112194	0.741	-
rs9899889	17	43745857	G	T	Squamous cell carcinoma	Cancer & neoplasms	Neale B	UK Biobank	N/A	European	361141	449	360692	log OR	0.060495	0.067619	0.371	+
rs9899889	17	43745857	G	T	Stomach cancer	Cancer & neoplasms	Neale B	UK Biobank	N/A	European	361141	133	361008	log OR	0.220191	0.124204	0.0763	+
rs9899889	17	43745857	G	T	Testicular cancer	Cancer & neoplasms	Neale B	UK Biobank	N/A	European	166988	646	166342	log OR	0.00277	0.056508	0.961	+
rs9899889	17	43745857	G	T	Throat cancer	Cancer & neoplasms	Neale B	UK Biobank	N/A	European	361141	281	360860	log OR	0.09902	0.08544	0.246	+
rs9899889	17	43745857	G	T	Thyroid cancer	Cancer & neoplasms	Neale B	UK Biobank	N/A	European	361141	339	360802	log OR	-0.049946	0.077814	0.521	-
rs9899889	17	43745857	G	T	Tongue cancer	Cancer & neoplasms	Neale B	UK Biobank	N/A	European	361141	123	361018	log OR	-0.124353	0.129157	0.336	-
rs9899889	17	43745857	G	T	Uterine or endometrial cancer	Cancer & neoplasms	Neale B	UK Biobank	N/A	European	194153	906	193247	log OR	-0.003115	0.047618	0.948	-
rs9899889	17	43745857	G	T	Abnormalities of heart beat	Circulatory	Neale B	UK Biobank	N/A	European	361194	2542	358652	log OR	-0.053753	0.028862	0.0625	-
rs9899889	17	43745857	G	T	Acute and subacute endocarditis	Circulatory	Neale B	UK Biobank	N/A	European	361194	133	361061	log OR	-0.002889	0.135369	0.983	-
rs9899889	17	43745857	G	T	Acute myocardial infarction	Circulatory	Neale B	UK Biobank	N/A	European	361194	5948	355246	log OR	-0.048116	0.019296	0.0126	-
rs9899889	17	43745857	G	T	Acute pericarditis	Circulatory	Neale B	UK Biobank	N/A	European	361194	136	361058	log OR	0.012278	0.129852	0.925	+
rs9899889	17	43745857	G	T	Age angina diagnosed	Circulatory	Neale B	UK Biobank	N/A	European	10651	0	10651	IRNT	0.019222	0.011889	0.106	+
rs9899889	17	43745857	G	T	Age deep vein thrombosis diagnosed	Circulatory	Neale B	UK Biobank	N/A	European	6795	0	6795	IRNT	0.000345	0.015239	0.982	+
rs9899889	17	43745857	G	T	Age heart attack diagnosed	Circulatory	Neale B	UK Biobank	N/A	European	8024	0	8024	IRNT	6.3e-05	0.013695	0.996	+
rs9899889	17	43745857	G	T	Age high blood pressure diagnosed	Circulatory	Neale B	UK Biobank	N/A	European	87024	0	87024	IRNT	0.003528	0.003901	0.366	+
rs9899889	17	43745857	G	T	Age stroke diagnosed	Circulatory	Neale B	UK Biobank	N/A	European	5339	0	5339	IRNT	-0.006273	0.014201	0.659	-
rs9899889	17	43745857	G	T	Angina	Circulatory	Neale B	UK Biobank	N/A	European	360420	11372	349048	log OR	-0.021161	0.013466	0.116	-
rs9899889	17	43745857	G	T	Angina pectoris	Circulatory	Neale B	UK Biobank	N/A	European	361194	6246	354948	log OR	0.006116	0.019334	0.752	+
rs9899889	17	43745857	G	T	Aortic aneurysm	Circulatory	Neale B	UK Biobank	N/A	European	361194	589	360605	log OR	0.043759	0.058947	0.458	+
rs9899889	17	43745857	G	T	Aortic aneurysm and dissection	Circulatory	Neale B	UK Biobank	N/A	European	361194	564	360630	log OR	0.028337	0.063004	0.653	+
rs9899889	17	43745857	G	T	Apolipoprotein A	Circulatory	Neale B	UK Biobank	N/A	European	313387	0	313387	IRNT	0.010486	0.002343	7.63e-06	+
rs9899889	17	43745857	G	T	Apolipoprotein B	Circulatory	Neale B	UK Biobank	N/A	European	342590	0	342590	IRNT	0.00132	0.002402	0.582	+
rs9899889	17	43745857	G	T	Arterial embolism and thrombosis	Circulatory	Neale B	UK Biobank	N/A	European	361194	578	360616	log OR	0.063238	0.059585	0.289	+
rs9899889	17	43745857	G	T	Arterial embolism and thrombosis of lower extremity artery	Circulatory	Neale B	UK Biobank	N/A	European	361194	362	360832	log OR	0.049147	0.075273	0.514	+
rs9899889	17	43745857	G	T	Atherosclerosis	Circulatory	Neale B	UK Biobank	N/A	European	361194	566	360628	log OR	-0.05672	0.064103	0.376	-
rs9899889	17	43745857	G	T	Atrial fibrillation	Circulatory	Nielsen J	AFGen	30061737	European	1030836	60620	970216	log OR	0.0101	0.0067	0.128	+
rs9899889	17	43745857	G	T	Atrioventricular and left bundle-branch block	Circulatory	Neale B	UK Biobank	N/A	European	361194	651	360543	log OR	-0.10026	0.059878	0.0941	-
rs9899889	17	43745857	G	T	Atrioventricular block	Circulatory	Neale B	UK Biobank	N/A	European	361194	609	360585	log OR	-0.098715	0.058033	0.0889	-
rs9899889	17	43745857	G	T	Blood clot in the leg	Circulatory	Neale B	UK Biobank	N/A	European	360527	7386	353141	log OR	0.001244	0.016813	0.941	+
rs9899889	17	43745857	G	T	Blood clot in the lung	Circulatory	Neale B	UK Biobank	N/A	European	360527	2984	357543	log OR	0.001166	0.026318	0.965	+
rs9899889	17	43745857	G	T	Brain haemorrhage	Circulatory	Neale B	UK Biobank	N/A	European	361141	110	361031	log OR	0.017665	0.136577	0.897	+
rs9899889	17	43745857	G	T	Cardiac arrest	Circulatory	Neale B	UK Biobank	N/A	European	361194	167	361027	log OR	0.002155	0.118217	0.985	+
rs9899889	17	43745857	G	T	Cardiac arrhytmias	Circulatory	Neale B	UK Biobank	N/A	European	361194	8801	352393	log OR	-0.014732	0.01537	0.338	-
rs9899889	17	43745857	G	T	Cardiomyopathy	Circulatory	Neale B	UK Biobank	N/A	European	361194	479	360715	log OR	0.018879	0.068281	0.782	+
rs9899889	17	43745857	G	T	Cerebral aneurysm	Circulatory	Neale B	UK Biobank	N/A	European	361141	256	360885	log OR	0.107453	0.089541	0.23	+
rs9899889	17	43745857	G	T	Cerebral infarction	Circulatory	Neale B	UK Biobank	N/A	European	361194	2353	358841	log OR	-0.011794	0.030968	0.703	-
rs9899889	17	43745857	G	T	Chronic ischaemic heart disease	Circulatory	Neale B	UK Biobank	N/A	European	361194	12769	348425	log OR	-0.003052	0.013062	0.815	-
rs9899889	17	43745857	G	T	Complications and ill-defined descriptions of heart disease	Circulatory	Neale B	UK Biobank	N/A	European	361194	270	360924	log OR	0.065009	0.092965	0.484	+
rs9899889	17	43745857	G	T	Complications of cardiac and vascular prosthetic devices	Circulatory	Neale B	UK Biobank	N/A	European	361194	1133	360061	log OR	-0.02939	0.04402	0.504	-
rs9899889	17	43745857	G	T	Conduction disorders	Circulatory	Neale B	UK Biobank	N/A	European	361194	1055	360139	log OR	-0.116129	0.044112	0.00847	-
rs9899889	17	43745857	G	T	Congenital malformations of cardiac septa	Circulatory	Neale B	UK Biobank	N/A	European	361194	313	360881	log OR	-0.011356	0.081633	0.889	-
rs9899889	17	43745857	G	T	Congenital malformations of heart and great arteries	Circulatory	Neale B	UK Biobank	N/A	European	361194	427	360767	log OR	-0.054565	0.069351	0.431	-
rs9899889	17	43745857	G	T	Coronary artery disease	Circulatory	van der Harst P	van der Harst P	29212778	Trans-ethnic	547261	122733	424528	log OR	-0.0067	0.0051	0.1868	-
rs9899889	17	43745857	G	T	Coronary atherosclerosis	Circulatory	Neale B	UK Biobank	N/A	European	361194	14334	346860	log OR	-0.003478	0.011981	0.772	-
rs9899889	17	43745857	G	T	Death due to cardiac causes	Circulatory	Neale B	UK Biobank	N/A	European	361194	1597	359597	log OR	-0.006527	0.035841	0.855	-
rs9899889	17	43745857	G	T	Deep vein thrombosis of lower extremities	Circulatory	Neale B	UK Biobank	N/A	European	361194	2116	359078	log OR	-0.035116	0.031213	0.261	-
rs9899889	17	43745857	G	T	Deep vein thrombosis of lower extremities and pulmonary embolism	Circulatory	Neale B	UK Biobank	N/A	European	361194	4319	356875	log OR	-0.017346	0.021902	0.428	-
rs9899889	17	43745857	G	T	Deep venous thrombosis	Circulatory	Neale B	UK Biobank	N/A	European	361141	7237	353904	log OR	0.001919	0.016982	0.91	+
rs9899889	17	43745857	G	T	Diastolic blood pressure	Circulatory	Neale B	UK Biobank	N/A	European	340162	0	340162	IRNT	-0.001815	0.002405	0.45	-
rs9899889	17	43745857	G	T	Diseases of capillaries	Circulatory	Neale B	UK Biobank	N/A	European	361194	290	360904	log OR	0.017907	0.087957	0.839	+
rs9899889	17	43745857	G	T	Diseases of the circulatory system	Circulatory	Neale B	UK Biobank	N/A	European	361194	60504	300690	log OR	-0.000868	0.006257	0.89	-
rs9899889	17	43745857	G	T	Diseases of veins, lymphatic vessels and lymph nodes	Circulatory	Neale B	UK Biobank	N/A	European	361194	11867	349327	log OR	0.006858	0.013355	0.608	+
rs9899889	17	43745857	G	T	Dissection of aorta	Circulatory	Neale B	UK Biobank	N/A	European	361194	129	361065	log OR	-0.007094	0.126108	0.955	-
rs9899889	17	43745857	G	T	ECG heart rate	Circulatory	Neale B	UK Biobank	N/A	European	53777	0	53777	IRNT	0.011556	0.006092	0.0578	+
rs9899889	17	43745857	G	T	ECG load	Circulatory	Neale B	UK Biobank	N/A	European	53843	0	53843	IRNT	0.002657	0.00463	0.566	+
rs9899889	17	43745857	G	T	ECG number of stages in a phase	Circulatory	Neale B	UK Biobank	N/A	European	53998	0	53998	unit	0.000939	0.004116	0.819	+
rs9899889	17	43745857	G	T	ECG phase duration	Circulatory	Neale B	UK Biobank	N/A	European	53998	42709	11289	log OR	-0.017034	0.014841	0.251	-
rs9899889	17	43745857	G	T	ECG phase time	Circulatory	Neale B	UK Biobank	N/A	European	53998	0	53998	IRNT	-0.000698	0.005411	0.897	-
rs9899889	17	43745857	G	T	Endocarditis	Circulatory	Neale B	UK Biobank	N/A	European	361194	215	360979	log OR	-0.023068	0.097695	0.813	-
rs9899889	17	43745857	G	T	Essential hypertension	Circulatory	Neale B	UK Biobank	N/A	European	361141	1658	359483	log OR	0.034178	0.035224	0.332	+
rs9899889	17	43745857	G	T	Gestational hypertension with significant proteinuria	Circulatory	Neale B	UK Biobank	N/A	European	194174	184	193990	log OR	0.183116	0.105929	0.0839	+
rs9899889	17	43745857	G	T	Gestational hypertension without significant proteinuria	Circulatory	Neale B	UK Biobank	N/A	European	194174	262	193912	log OR	-0.046215	0.088394	0.601	-
rs9899889	17	43745857	G	T	Giant cell arteritis	Circulatory	Neale B	UK Biobank	N/A	European	361194	231	360963	log OR	-0.09977	0.094237	0.29	-
rs9899889	17	43745857	G	T	Haemangioma and lymphangioma	Circulatory	Neale B	UK Biobank	N/A	European	361194	927	360267	log OR	0.006532	0.048301	0.892	+
rs9899889	17	43745857	G	T	Heart arrhythmia	Circulatory	Neale B	UK Biobank	N/A	European	361141	2013	359128	log OR	0.00102	0.032	0.975	+
rs9899889	17	43745857	G	T	Heart attack	Circulatory	Neale B	UK Biobank	N/A	European	360420	8288	352132	log OR	-0.015049	0.015712	0.338	-
rs9899889	17	43745857	G	T	Heart failure	Circulatory	Shah S	HERMES	31919418	Trans-ethnic	977323	47309	930014	log OR	-0.0013	0.0079	0.865	-
rs9899889	17	43745857	G	T	Heart failure or pulmonary odema	Circulatory	Neale B	UK Biobank	N/A	European	361141	247	360894	log OR	-0.120718	0.091149	0.185	-
rs9899889	17	43745857	G	T	Heart or cardiac problem	Circulatory	Neale B	UK Biobank	N/A	European	361141	1176	359965	log OR	-0.003804	0.041826	0.928	-
rs9899889	17	43745857	G	T	Heart rate variability pvRSAHF	Circulatory	Nolte I	Nolte I	28613276	European	23671	0	23671	N/A	-0.008472	0.01036	0.5465	-
rs9899889	17	43745857	G	T	Heart rate variability RMSSD	Circulatory	Nolte I	Nolte I	28613276	European	26367	0	26367	N/A	-0.003567	0.00506	0.484	-
rs9899889	17	43745857	G	T	Heart rate variability SDNN	Circulatory	Nolte I	Nolte I	28613276	European	27257	0	27257	N/A	-0.001552	0.003722	0.6784	-
rs9899889	17	43745857	G	T	Heart valve problem or murmur	Circulatory	Neale B	UK Biobank	N/A	European	361141	2453	358688	log OR	-0.040402	0.029011	0.164	-
rs9899889	17	43745857	G	T	High blood pressure	Circulatory	Neale B	UK Biobank	N/A	European	360420	97139	263281	log OR	0.002351	0.005229	0.653	+
rs9899889	17	43745857	G	T	High cholesterol	Circulatory	Neale B	UK Biobank	N/A	European	361141	43957	317184	log OR	-0.01321	0.007105	0.063	-
rs9899889	17	43745857	G	T	High density lipoprotein cholesterol	Circulatory	Neale B	UK Biobank	N/A	European	315133	0	315133	IRNT	0.013133	0.002304	1.19e-08	+
rs9899889	17	43745857	G	T	Hypertension	Circulatory	Neale B	UK Biobank	N/A	European	361141	93560	267581	log OR	-0.001761	0.00528	0.739	-
rs9899889	17	43745857	G	T	Hypertension complicating pregnancy, childbirth and the puerperium	Circulatory	Neale B	UK Biobank	N/A	European	194174	743	193431	log OR	0.042449	0.052202	0.416	+
rs9899889	17	43745857	G	T	Hypertensive diseases	Circulatory	Neale B	UK Biobank	N/A	European	361194	1313	359881	log OR	0.001081	0.039587	0.978	+
rs9899889	17	43745857	G	T	Hypertensive heart or renal disease	Circulatory	Neale B	UK Biobank	N/A	European	361194	376	360818	log OR	-0.063	0.073892	0.394	-
rs9899889	17	43745857	G	T	Hypotension	Circulatory	Neale B	UK Biobank	N/A	European	361194	566	360628	log OR	0.180283	0.068083	0.0081	+
rs9899889	17	43745857	G	T	Illnesses of father: Heart disease	Circulatory	Neale B	UK Biobank	N/A	European	318570	104110	214460	log OR	-0.013638	0.005386	0.0113	-
rs9899889	17	43745857	G	T	Illnesses of father: High blood pressure	Circulatory	Neale B	UK Biobank	N/A	European	315021	71136	243885	log OR	0.005003	0.005993	0.404	+
rs9899889	17	43745857	G	T	Illnesses of father: Stroke	Circulatory	Neale B	UK Biobank	N/A	European	314801	49173	265628	log OR	-0.009933	0.006896	0.15	-
rs9899889	17	43745857	G	T	Illnesses of mother: Heart disease	Circulatory	Neale B	UK Biobank	N/A	European	332966	66343	266623	log OR	-0.006848	0.006096	0.261	-
rs9899889	17	43745857	G	T	Illnesses of mother: High blood pressure	Circulatory	Neale B	UK Biobank	N/A	European	333048	101688	231360	log OR	-0.002745	0.005325	0.606	-
rs9899889	17	43745857	G	T	Illnesses of mother: Stroke	Circulatory	Neale B	UK Biobank	N/A	European	331973	47485	284488	log OR	0.003118	0.006945	0.653	+
rs9899889	17	43745857	G	T	Illnesses of siblings: Heart disease	Circulatory	Neale B	UK Biobank	N/A	European	280784	28696	252088	log OR	-0.009657	0.008571	0.26	-
rs9899889	17	43745857	G	T	Illnesses of siblings: High blood pressure	Circulatory	Neale B	UK Biobank	N/A	European	281619	58495	223124	log OR	-0.000325	0.006519	0.96	-
rs9899889	17	43745857	G	T	Illnesses of siblings: Stroke	Circulatory	Neale B	UK Biobank	N/A	European	279577	9197	270380	log OR	0.013236	0.014631	0.366	+
rs9899889	17	43745857	G	T	Intracerebral haemorrhage	Circulatory	Neale B	UK Biobank	N/A	European	361194	493	360701	log OR	-0.078111	0.067214	0.245	-
rs9899889	17	43745857	G	T	Irregular heart beat	Circulatory	Neale B	UK Biobank	N/A	European	361141	565	360576	log OR	0.020854	0.060286	0.729	+
rs9899889	17	43745857	G	T	Ischaemic heart disease	Circulatory	Neale B	UK Biobank	N/A	European	361194	20857	340337	log OR	-0.012054	0.009999	0.228	-
rs9899889	17	43745857	G	T	Ischemic stroke	Circulatory	Malik R	MEGASTROKE	29531354	Trans-ethnic	514791	60341	454450	log OR	0.0074	0.0084	0.378	+
rs9899889	17	43745857	G	T	Left bundle-branch block	Circulatory	Neale B	UK Biobank	N/A	European	361194	138	361056	log OR	-0.05579	0.121933	0.647	-
rs9899889	17	43745857	G	T	Lipoprotein A	Circulatory	Neale B	UK Biobank	N/A	European	273896	0	273896	IRNT	-0.00187	0.002729	0.493	-
rs9899889	17	43745857	G	T	Low density lipoprotein cholesterol	Circulatory	Neale B	UK Biobank	N/A	European	343621	0	343621	IRNT	0.002605	0.002383	0.274	+
rs9899889	17	43745857	G	T	Mitral regurgitation or incompetence	Circulatory	Neale B	UK Biobank	N/A	European	361141	107	361034	log OR	0.125067	0.138472	0.366	+
rs9899889	17	43745857	G	T	Multiple valve diseases	Circulatory	Neale B	UK Biobank	N/A	European	361194	250	360944	log OR	0.091417	0.098901	0.355	+
rs9899889	17	43745857	G	T	Myocardial infarction	Circulatory	CARDIoGRAMplusC4D	CARDIoGRAMplusC4D	26343387	Trans-ethnic	171875	43676	128199	log OR	0.007467	0.0102	0.464	+
rs9899889	17	43745857	G	T	Non-rheumatic valve diseases	Circulatory	Neale B	UK Biobank	N/A	European	361194	1606	359588	log OR	-0.00208	0.03577	0.954	-
rs9899889	17	43745857	G	T	Nonrheumatic aortic valve disorders	Circulatory	Neale B	UK Biobank	N/A	European	361194	901	360293	log OR	0.04981	0.050002	0.319	+
rs9899889	17	43745857	G	T	Nonrheumatic mitral valve disorders	Circulatory	Neale B	UK Biobank	N/A	European	361194	552	360642	log OR	-0.051061	0.06299	0.418	-
rs9899889	17	43745857	G	T	Nontraumatic intracranial haemmorrhage	Circulatory	Neale B	UK Biobank	N/A	European	361194	1253	359941	log OR	-0.011644	0.040523	0.774	-
rs9899889	17	43745857	G	T	Occlusion and stenosis of precerebral arteries not resulting in cerebral infarction	Circulatory	Neale B	UK Biobank	N/A	European	361194	460	360734	log OR	0.075867	0.070165	0.28	+
rs9899889	17	43745857	G	T	Other abnormal findings of blood chemistry	Circulatory	Neale B	UK Biobank	N/A	European	361194	2622	358572	log OR	-0.004848	0.028166	0.863	-
rs9899889	17	43745857	G	T	Other acute ischaemic heart diseases	Circulatory	Neale B	UK Biobank	N/A	European	361194	487	360707	log OR	-0.066687	0.068975	0.334	-
rs9899889	17	43745857	G	T	Other aneurysm	Circulatory	Neale B	UK Biobank	N/A	European	361194	219	360975	log OR	0.01618	0.103004	0.875	+
rs9899889	17	43745857	G	T	Other cardiac arrhythmias	Circulatory	Neale B	UK Biobank	N/A	European	361194	803	360391	log OR	0.012935	0.052973	0.807	+
rs9899889	17	43745857	G	T	Other cerebrovascular diseases	Circulatory	Neale B	UK Biobank	N/A	European	361194	404	360790	log OR	0.115789	0.074569	0.12	+
rs9899889	17	43745857	G	T	Other conduction disorders	Circulatory	Neale B	UK Biobank	N/A	European	361194	292	360902	log OR	-0.187865	0.088985	0.0348	-
rs9899889	17	43745857	G	T	Other diseases of arteries and capillaries	Circulatory	Neale B	UK Biobank	N/A	European	361194	1083	360111	log OR	0.063498	0.043562	0.145	+
rs9899889	17	43745857	G	T	Other diseases of blood and blood-forming organs	Circulatory	Neale B	UK Biobank	N/A	European	361194	296	360898	log OR	-0.048576	0.087792	0.58	-
rs9899889	17	43745857	G	T	Other diseases of pericardium	Circulatory	Neale B	UK Biobank	N/A	European	361194	382	360812	log OR	0.238416	0.077953	0.00222	+
rs9899889	17	43745857	G	T	Other disorders of arteries and arterioles	Circulatory	Neale B	UK Biobank	N/A	European	361194	674	360520	log OR	0.093881	0.058818	0.11	+
rs9899889	17	43745857	G	T	Other disorders of fluid, electrolyte and acid-base balance	Circulatory	Neale B	UK Biobank	N/A	European	361194	564	360630	log OR	-0.042387	0.07021	0.546	-
rs9899889	17	43745857	G	T	Other disorders of veins	Circulatory	Neale B	UK Biobank	N/A	European	361194	123	361071	log OR	-0.03558	0.140232	0.8	-
rs9899889	17	43745857	G	T	Other interstitial lung disease related cardiovascular disease co-morbidities	Circulatory	Neale B	UK Biobank	N/A	European	361194	2507	358687	log OR	-0.003086	0.028686	0.914	-
rs9899889	17	43745857	G	T	Other necrotizing vasculopathies	Circulatory	Neale B	UK Biobank	N/A	European	361194	351	360843	log OR	-0.060314	0.076467	0.43	-
rs9899889	17	43745857	G	T	Other non-infective disorders of lymphatic vessels and lymph nodes	Circulatory	Neale B	UK Biobank	N/A	European	361194	125	361069	log OR	-0.174688	0.140818	0.215	-
rs9899889	17	43745857	G	T	Other non-traumatic intracranial haemorrhage	Circulatory	Neale B	UK Biobank	N/A	European	361194	236	360958	log OR	0.020584	0.098794	0.835	+
rs9899889	17	43745857	G	T	Other or ill-defined heart diseases	Circulatory	Neale B	UK Biobank	N/A	European	361194	335	360859	log OR	0.044828	0.078277	0.567	+
rs9899889	17	43745857	G	T	Other or unspecified cardiomyopathy	Circulatory	Neale B	UK Biobank	N/A	European	361194	164	361030	log OR	0.088821	0.111865	0.427	+
rs9899889	17	43745857	G	T	Other other unspecified disorders of the circulatory system	Circulatory	Neale B	UK Biobank	N/A	European	361194	141	361053	log OR	-0.122027	0.120638	0.312	-
rs9899889	17	43745857	G	T	Other peripheral vascular diseases	Circulatory	Neale B	UK Biobank	N/A	European	361194	666	360528	log OR	0.060449	0.059484	0.31	+
rs9899889	17	43745857	G	T	Other pulmonary heart diseases	Circulatory	Neale B	UK Biobank	N/A	European	361194	117	361077	log OR	0.03758	0.147923	0.799	+
rs9899889	17	43745857	G	T	Other pulmonary heart or vessel disease	Circulatory	Neale B	UK Biobank	N/A	European	361194	167	361027	log OR	0.03524	0.110849	0.751	+
rs9899889	17	43745857	G	T	Other venous embolism and thrombosis	Circulatory	Neale B	UK Biobank	N/A	European	361194	145	361049	log OR	-0.08859	0.129565	0.494	-
rs9899889	17	43745857	G	T	P duration	Circulatory	Neale B	UK Biobank	N/A	European	10785	0	10785	IRNT	0.001858	0.013552	0.891	+
rs9899889	17	43745857	G	T	Pace-maker	Circulatory	Neale B	UK Biobank	N/A	European	360866	1139	359727	log OR	-0.021892	0.042457	0.606	-
rs9899889	17	43745857	G	T	Paroxysmal tachycardia	Circulatory	Neale B	UK Biobank	N/A	European	361194	1685	359509	log OR	-0.038135	0.03643	0.295	-
rs9899889	17	43745857	G	T	Pericardial problem	Circulatory	Neale B	UK Biobank	N/A	European	361141	202	360939	log OR	-0.070867	0.100793	0.482	-
rs9899889	17	43745857	G	T	Pericarditis	Circulatory	Neale B	UK Biobank	N/A	European	361194	155	361039	log OR	0.016007	0.115059	0.889	+
rs9899889	17	43745857	G	T	Peripheral angiopathy	Circulatory	Neale B	UK Biobank	N/A	European	361194	181	361013	log OR	0.064426	0.106465	0.545	+
rs9899889	17	43745857	G	T	Peripheral artery disease	Circulatory	Neale B	UK Biobank	N/A	European	361194	1230	359964	log OR	0.020419	0.040844	0.617	+
rs9899889	17	43745857	G	T	Peripheral atherosclerosis	Circulatory	Neale B	UK Biobank	N/A	European	361194	504	360690	log OR	-0.029073	0.063789	0.649	-
rs9899889	17	43745857	G	T	Peripheral vascular disease	Circulatory	Neale B	UK Biobank	N/A	European	361141	664	360477	log OR	0.002107	0.05563	0.97	+
rs9899889	17	43745857	G	T	Phlebitis and thrombophlebitis	Circulatory	Neale B	UK Biobank	N/A	European	361194	2289	358905	log OR	-0.030858	0.031415	0.326	-
rs9899889	17	43745857	G	T	Pregnancy hypertension	Circulatory	Neale B	UK Biobank	N/A	European	194174	743	193431	log OR	0.042449	0.052202	0.416	+
rs9899889	17	43745857	G	T	Primary or intrinsic cardiomyopathies	Circulatory	Neale B	UK Biobank	N/A	European	361194	360	360834	log OR	0.052087	0.075511	0.49	+
rs9899889	17	43745857	G	T	Pulmonary embolism	Circulatory	Neale B	UK Biobank	N/A	European	361141	2999	358142	log OR	0.00416	0.026252	0.874	+
rs9899889	17	43745857	G	T	Pulse rate	Circulatory	Neale B	UK Biobank	N/A	European	340162	0	340162	IRNT	0.001224	0.00244	0.616	+
rs9899889	17	43745857	G	T	Pulse wave arterial stiffness index	Circulatory	Neale B	UK Biobank	N/A	European	118469	0	118469	IRNT	-0.001688	0.003977	0.671	-
rs9899889	17	43745857	G	T	Pulse wave peak to peak time	Circulatory	Neale B	UK Biobank	N/A	European	118787	0	118787	IRNT	0.003109	0.004028	0.44	+
rs9899889	17	43745857	G	T	Pulse wave reflection index	Circulatory	Neale B	UK Biobank	N/A	European	118850	0	118850	IRNT	-0.00252	0.00396	0.525	-
rs9899889	17	43745857	G	T	QRS duration	Circulatory	Neale B	UK Biobank	N/A	European	10815	0	10815	IRNT	0.027565	0.012655	0.0294	+
rs9899889	17	43745857	G	T	Raynauds disease	Circulatory	Neale B	UK Biobank	N/A	European	361141	375	360766	log OR	0.075524	0.073991	0.307	+
rs9899889	17	43745857	G	T	Rheumatic fever including heart disease	Circulatory	Neale B	UK Biobank	N/A	European	361194	434	360760	log OR	0.026405	0.068767	0.701	+
rs9899889	17	43745857	G	T	Rheumatic valve diseases	Circulatory	Neale B	UK Biobank	N/A	European	361194	427	360767	log OR	0.021907	0.069328	0.752	+
rs9899889	17	43745857	G	T	Stroke	Circulatory	Malik R	MEGASTROKE	29531354	Trans-ethnic	521612	67162	454450	log OR	0.0052	0.0079	0.507	+
rs9899889	17	43745857	G	T	Subarachnoid haemorrhage	Circulatory	Neale B	UK Biobank	N/A	European	361194	642	360552	log OR	0.025162	0.057749	0.663	+
rs9899889	17	43745857	G	T	Subdural haemorrhage	Circulatory	Neale B	UK Biobank	N/A	European	361141	154	360987	log OR	-0.000702	0.115434	0.995	-
rs9899889	17	43745857	G	T	Subsequent myocardial infarction	Circulatory	Neale B	UK Biobank	N/A	European	361194	464	360730	log OR	-0.104478	0.07236	0.149	-
rs9899889	17	43745857	G	T	Supraventricular tachycardia	Circulatory	Neale B	UK Biobank	N/A	European	361141	189	360952	log OR	-0.010193	0.104205	0.922	-
rs9899889	17	43745857	G	T	Systolic blood pressure	Circulatory	Neale B	UK Biobank	N/A	European	340159	0	340159	IRNT	0.0019	0.002277	0.404	+
rs9899889	17	43745857	G	T	Total cholesterol	Circulatory	Neale B	UK Biobank	N/A	European	344278	0	344278	IRNT	0.004353	0.002345	0.0634	+
rs9899889	17	43745857	G	T	Transient cerebral ischaemic attacks and related syndromes	Circulatory	Neale B	UK Biobank	N/A	European	361194	1744	359450	log OR	0.013721	0.036364	0.706	+
rs9899889	17	43745857	G	T	Transient ischaemic attack	Circulatory	Neale B	UK Biobank	N/A	European	361141	1369	359772	log OR	0.062463	0.038737	0.107	+
rs9899889	17	43745857	G	T	Traumatic subarachnoid haemorrhage	Circulatory	Neale B	UK Biobank	N/A	European	361194	124	361070	log OR	-0.076636	0.128639	0.551	-
rs9899889	17	43745857	G	T	Traumatic subdural haemorrhage	Circulatory	Neale B	UK Biobank	N/A	European	361194	238	360956	log OR	-0.0397	0.092856	0.669	-
rs9899889	17	43745857	G	T	Triglycerides	Circulatory	Neale B	UK Biobank	N/A	European	343992	0	343992	IRNT	-0.012961	0.002347	3.36e-08	-
rs9899889	17	43745857	G	T	Unspecified maternal hypertension	Circulatory	Neale B	UK Biobank	N/A	European	194174	364	193810	log OR	0.059837	0.075206	0.426	+
rs9899889	17	43745857	G	T	Unstable angina pectoris	Circulatory	Neale B	UK Biobank	N/A	European	361194	3439	357755	log OR	0.008356	0.024476	0.733	+
rs9899889	17	43745857	G	T	Varicose veins	Circulatory	Neale B	UK Biobank	N/A	European	361141	1299	359842	log OR	-0.008766	0.039789	0.826	-
rs9899889	17	43745857	G	T	Varicose veins of lower extremities	Circulatory	Neale B	UK Biobank	N/A	European	361194	8763	352431	log OR	0.024214	0.015627	0.121	+
rs9899889	17	43745857	G	T	Varicose veins of other sites	Circulatory	Neale B	UK Biobank	N/A	European	361194	222	360972	log OR	-0.083274	0.09995	0.405	-
rs9899889	17	43745857	G	T	Vascular diseases of the intestine	Circulatory	Neale B	UK Biobank	N/A	European	361194	272	360922	log OR	0.019031	0.086865	0.827	+
rs9899889	17	43745857	G	T	Vasculitis	Circulatory	Neale B	UK Biobank	N/A	European	361141	156	360985	log OR	0.005705	0.114697	0.96	+
rs9899889	17	43745857	G	T	Venous thromboembolism	Circulatory	Neale B	UK Biobank	N/A	European	361194	4620	356574	log OR	-0.016684	0.021184	0.431	-
rs9899889	17	43745857	G	T	Ventricular rate	Circulatory	Neale B	UK Biobank	N/A	European	10817	0	10817	IRNT	0.006823	0.01355	0.615	+
rs9899889	17	43745857	G	T	Volume depletion	Circulatory	Neale B	UK Biobank	N/A	European	361194	190	361004	log OR	0.048497	0.125013	0.698	+
rs9899889	17	43745857	G	T	Acne	Dermatologic	Neale B	UK Biobank	N/A	European	361141	209	360932	log OR	-0.001294	0.099083	0.99	-
rs9899889	17	43745857	G	T	Actinic keratosis	Dermatologic	Neale B	UK Biobank	N/A	European	361194	1349	359845	log OR	0.007275	0.039034	0.852	+
rs9899889	17	43745857	G	T	Allergic disease	Dermatologic	Ferreira M	Ferreira M	29083406	European	360838	180129	180709	log OR	-0.0157	0.0058	0.006527	-
rs9899889	17	43745857	G	T	Atrophic disorders of skin	Dermatologic	Neale B	UK Biobank	N/A	European	361194	1757	359437	log OR	0.012811	0.034242	0.708	+
rs9899889	17	43745857	G	T	Black hair colour	Dermatologic	Neale B	UK Biobank	N/A	European	360270	15809	344461	log OR	0.015545	0.011476	0.176	+
rs9899889	17	43745857	G	T	Blistering or desquamating skin disorder	Dermatologic	Neale B	UK Biobank	N/A	European	361141	579	360562	log OR	0.033273	0.059568	0.576	+
rs9899889	17	43745857	G	T	Blonde hair colour	Dermatologic	Neale B	UK Biobank	N/A	European	360270	41178	319092	log OR	-0.006397	0.007476	0.392	-
rs9899889	17	43745857	G	T	Chronic skin ulcers	Dermatologic	Neale B	UK Biobank	N/A	European	361141	123	361018	log OR	-0.089213	0.12916	0.49	-
rs9899889	17	43745857	G	T	Dark brown hair colour	Dermatologic	Neale B	UK Biobank	N/A	European	360270	134627	225643	log OR	0.002573	0.00492	0.601	+
rs9899889	17	43745857	G	T	Dermatitis due to substances taken internally	Dermatologic	Neale B	UK Biobank	N/A	European	361194	119	361075	log OR	-0.053844	0.135657	0.691	-
rs9899889	17	43745857	G	T	Diseases of the skin and subcutaneous tissue	Dermatologic	Neale B	UK Biobank	N/A	European	361194	27074	334120	log OR	0.009067	0.009038	0.316	+
rs9899889	17	43745857	G	T	Disturbances of skin sensation	Dermatologic	Neale B	UK Biobank	N/A	European	361194	946	360248	log OR	0.095876	0.047162	0.0421	+
rs9899889	17	43745857	G	T	Ease of skin tanning	Dermatologic	Neale B	UK Biobank	N/A	European	353697	0	353697	unit	-0.003039	0.00236	0.198	-
rs9899889	17	43745857	G	T	Eczema	Dermatologic	Neale B	UK Biobank	N/A	European	361141	9321	351820	log OR	-0.005778	0.015022	0.701	-
rs9899889	17	43745857	G	T	Follicular cysts of skin and subcutaneous tissue	Dermatologic	Neale B	UK Biobank	N/A	European	361194	6644	354550	log OR	-0.004076	0.017864	0.82	-
rs9899889	17	43745857	G	T	Foreign body granuloma of skin and subcutaneous tissue	Dermatologic	Neale B	UK Biobank	N/A	European	361194	104	361090	log OR	-0.117672	0.140464	0.402	-
rs9899889	17	43745857	G	T	Granulomatous disorders of skin and subcutaneous tissue	Dermatologic	Neale B	UK Biobank	N/A	European	361194	358	360836	log OR	-0.005094	0.075734	0.946	-
rs9899889	17	43745857	G	T	Hair or balding pattern 1	Dermatologic	Neale B	UK Biobank	N/A	European	165649	53076	112573	log OR	-0.001414	0.007512	0.851	-
rs9899889	17	43745857	G	T	Hair or balding pattern 2	Dermatologic	Neale B	UK Biobank	N/A	European	165649	38044	127605	log OR	-0.011001	0.008329	0.187	-
rs9899889	17	43745857	G	T	Hair or balding pattern 3	Dermatologic	Neale B	UK Biobank	N/A	European	165649	44304	121345	log OR	0.009986	0.007894	0.206	+
rs9899889	17	43745857	G	T	Hair or balding pattern 4	Dermatologic	Neale B	UK Biobank	N/A	European	165649	30225	135424	log OR	0.001995	0.009086	0.826	+
rs9899889	17	43745857	G	T	Hidradenitis suppurativa	Dermatologic	Neale B	UK Biobank	N/A	European	361194	135	361059	log OR	0.179334	0.123274	0.146	+
rs9899889	17	43745857	G	T	Hyperhidrosis	Dermatologic	Neale B	UK Biobank	N/A	European	361194	120	361074	log OR	0.073162	0.132389	0.581	+
rs9899889	17	43745857	G	T	Hypertrophic disorders of skin	Dermatologic	Neale B	UK Biobank	N/A	European	361194	629	360565	log OR	-0.044206	0.057154	0.439	-
rs9899889	17	43745857	G	T	Hypertrophic scar	Dermatologic	Neale B	UK Biobank	N/A	European	361194	153	361041	log OR	-0.112379	0.115809	0.332	-
rs9899889	17	43745857	G	T	Ingrowing nail	Dermatologic	Neale B	UK Biobank	N/A	European	361194	680	360514	log OR	-0.046082	0.054974	0.402	-
rs9899889	17	43745857	G	T	Lichen planus	Dermatologic	Neale B	UK Biobank	N/A	European	361194	374	360820	log OR	0.000469	0.074578	0.995	+
rs9899889	17	43745857	G	T	Lichen sclerosis	Dermatologic	Neale B	UK Biobank	N/A	European	361141	123	361018	log OR	-0.11841	0.129139	0.359	-
rs9899889	17	43745857	G	T	Lichen sclerosus et atrophicus	Dermatologic	Neale B	UK Biobank	N/A	European	361194	270	360924	log OR	0.057759	0.087173	0.508	+
rs9899889	17	43745857	G	T	Lichen simplex chronicus and prurigo	Dermatologic	Neale B	UK Biobank	N/A	European	361194	127	361067	log OR	0.076819	0.127106	0.546	+
rs9899889	17	43745857	G	T	Light brown hair colour	Dermatologic	Neale B	UK Biobank	N/A	European	360270	147560	212710	log OR	0.000299	0.004844	0.951	+
rs9899889	17	43745857	G	T	Localised swelling, mass and lump of skin and subcutaneous tissue	Dermatologic	Neale B	UK Biobank	N/A	European	361194	1358	359836	log OR	-0.040292	0.039349	0.306	-
rs9899889	17	43745857	G	T	Melanocytic naevi	Dermatologic	Neale B	UK Biobank	N/A	European	361194	3501	357693	log OR	-0.02882	0.024648	0.242	-
rs9899889	17	43745857	G	T	Nail disorders	Dermatologic	Neale B	UK Biobank	N/A	European	361194	919	360275	log OR	-0.046013	0.047303	0.331	-
rs9899889	17	43745857	G	T	Other and unspecified dermatitis	Dermatologic	Neale B	UK Biobank	N/A	European	361194	347	360847	log OR	0.028721	0.076921	0.709	+
rs9899889	17	43745857	G	T	Other and unspecified disorders of pigmentation	Dermatologic	Neale B	UK Biobank	N/A	European	361194	177	361017	log OR	0.168979	0.10768	0.117	+
rs9899889	17	43745857	G	T	Other and unspecified disorders of skin and subcutaneous tissue	Dermatologic	Neale B	UK Biobank	N/A	European	361194	3801	357393	log OR	-0.028072	0.023345	0.229	-
rs9899889	17	43745857	G	T	Other and unspecified epidermal thickening	Dermatologic	Neale B	UK Biobank	N/A	European	361194	413	360781	log OR	0.02888	0.070506	0.682	+
rs9899889	17	43745857	G	T	Other and unspecified erythematous conditions	Dermatologic	Neale B	UK Biobank	N/A	European	361194	108	361086	log OR	0.352611	0.137837	0.0105	+
rs9899889	17	43745857	G	T	Other and unspecified follicular disorders	Dermatologic	Neale B	UK Biobank	N/A	European	361194	107	361087	log OR	0.135578	0.13848	0.328	+
rs9899889	17	43745857	G	T	Other and unspecified granulomatous disorders of skin and subcutaneous tissue	Dermatologic	Neale B	UK Biobank	N/A	European	361194	196	360998	log OR	0.041824	0.102333	0.683	+
rs9899889	17	43745857	G	T	Other and unspecified hypertrophic disorders of skin	Dermatologic	Neale B	UK Biobank	N/A	European	361194	478	360716	log OR	-0.025166	0.06555	0.701	-
rs9899889	17	43745857	G	T	Other and unspecified skin changes due to chronic exposure to nonionizing radiation	Dermatologic	Neale B	UK Biobank	N/A	European	361194	126	361068	log OR	0.026766	0.127606	0.834	+
rs9899889	17	43745857	G	T	Other and unspecified urticaria	Dermatologic	Neale B	UK Biobank	N/A	European	361194	106	361088	log OR	0.138555	0.139132	0.319	+
rs9899889	17	43745857	G	T	Other congenital malformations of skin	Dermatologic	Neale B	UK Biobank	N/A	European	361194	104	361090	log OR	-0.008509	0.141806	0.952	-
rs9899889	17	43745857	G	T	Other dermatitis	Dermatologic	Neale B	UK Biobank	N/A	European	361194	334	360860	log OR	0.029837	0.079912	0.709	+
rs9899889	17	43745857	G	T	Other disorders of pigmentation	Dermatologic	Neale B	UK Biobank	N/A	European	361194	525	360669	log OR	0.043294	0.062549	0.489	+
rs9899889	17	43745857	G	T	Other disorders of skin and subcutaneous tissue	Dermatologic	Neale B	UK Biobank	N/A	European	361194	4147	357047	log OR	-0.019668	0.02236	0.379	-
rs9899889	17	43745857	G	T	Other epidermal thickening	Dermatologic	Neale B	UK Biobank	N/A	European	361194	428	360766	log OR	0.014046	0.069261	0.839	+
rs9899889	17	43745857	G	T	Other erythematous conditions	Dermatologic	Neale B	UK Biobank	N/A	European	361194	118	361076	log OR	0.267787	0.131869	0.0423	+
rs9899889	17	43745857	G	T	Other follicular disorders	Dermatologic	Neale B	UK Biobank	N/A	European	361194	250	360944	log OR	0.164009	0.090607	0.0703	+
rs9899889	17	43745857	G	T	Other hair colour	Dermatologic	Neale B	UK Biobank	N/A	European	360270	4481	355789	log OR	-0.015845	0.021504	0.461	-
rs9899889	17	43745857	G	T	Other melanin hyperpigmentation	Dermatologic	Neale B	UK Biobank	N/A	European	361194	318	360876	log OR	-0.010405	0.080346	0.897	-
rs9899889	17	43745857	G	T	Other skin changes	Dermatologic	Neale B	UK Biobank	N/A	European	361194	143	361051	log OR	0.029241	0.121871	0.81	+
rs9899889	17	43745857	G	T	Pilonidal cyst	Dermatologic	Neale B	UK Biobank	N/A	European	361194	394	360800	log OR	0.047915	0.072977	0.511	+
rs9899889	17	43745857	G	T	Pruritus	Dermatologic	Neale B	UK Biobank	N/A	European	361194	252	360942	log OR	0.010328	0.09114	0.91	+
rs9899889	17	43745857	G	T	Pyogenic granuloma	Dermatologic	Neale B	UK Biobank	N/A	European	361194	259	360935	log OR	0.045067	0.089028	0.613	+
rs9899889	17	43745857	G	T	Rash and other nonspecific skin eruption	Dermatologic	Neale B	UK Biobank	N/A	European	361194	378	360816	log OR	0.043874	0.074768	0.557	+
rs9899889	17	43745857	G	T	Red hair colour	Dermatologic	Neale B	UK Biobank	N/A	European	360270	16615	343655	log OR	-0.01101	0.011355	0.332	-
rs9899889	17	43745857	G	T	Relative age of first facial hair	Dermatologic	Neale B	UK Biobank	N/A	European	161470	0	161470	unit	-0.001582	0.001557	0.31	-
rs9899889	17	43745857	G	T	Rosacea	Dermatologic	Neale B	UK Biobank	N/A	European	361141	585	360556	log OR	0.031707	0.059261	0.593	+
rs9899889	17	43745857	G	T	Scar conditions and fibrosis of skin	Dermatologic	Neale B	UK Biobank	N/A	European	361194	1476	359718	log OR	-0.004412	0.037351	0.906	-
rs9899889	17	43745857	G	T	Seborrhoeic keratosis	Dermatologic	Neale B	UK Biobank	N/A	European	361194	2031	359163	log OR	0.011987	0.032202	0.71	+
rs9899889	17	43745857	G	T	Skin changes due to chronic exposure to nonionising radiation	Dermatologic	Neale B	UK Biobank	N/A	European	361194	1447	359747	log OR	0.011341	0.038387	0.768	+
rs9899889	17	43745857	G	T	Skin changes due to chronic exposure to nonionizing radiation	Dermatologic	Neale B	UK Biobank	N/A	European	361194	1501	359693	log OR	0.010934	0.037011	0.768	+
rs9899889	17	43745857	G	T	Skin colour	Dermatologic	Neale B	UK Biobank	N/A	European	356530	0	356530	unit	0.001803	0.001387	0.194	+
rs9899889	17	43745857	G	T	Ulcer of lower limb	Dermatologic	Neale B	UK Biobank	N/A	European	361194	262	360932	log OR	-0.066099	0.097497	0.498	-
rs9899889	17	43745857	G	T	Urticaria	Dermatologic	Neale B	UK Biobank	N/A	European	361141	229	360912	log OR	-0.040388	0.094673	0.67	-
rs9899889	17	43745857	G	T	Vitiligo	Dermatologic	Neale B	UK Biobank	N/A	European	361141	105	361036	log OR	0.165921	0.139791	0.235	+
rs9899889	17	43745857	G	T	Abdominal and pelvic pain	Digestive	Neale B	UK Biobank	N/A	European	361194	20240	340954	log OR	-0.012929	0.010424	0.215	-
rs9899889	17	43745857	G	T	Abdominal hernia	Digestive	Neale B	UK Biobank	N/A	European	361141	234	360907	log OR	-0.026444	0.093636	0.778	-
rs9899889	17	43745857	G	T	Abscess of anal and rectal regions	Digestive	Neale B	UK Biobank	N/A	European	361194	1053	360141	log OR	-0.060209	0.045076	0.182	-
rs9899889	17	43745857	G	T	Achalasia of cardia	Digestive	Neale B	UK Biobank	N/A	European	361194	119	361075	log OR	-0.204757	0.131313	0.119	-
rs9899889	17	43745857	G	T	Acute appendicitis	Digestive	Neale B	UK Biobank	N/A	European	361194	2404	358790	log OR	0.031782	0.029636	0.284	+
rs9899889	17	43745857	G	T	Acute gastritis	Digestive	Neale B	UK Biobank	N/A	European	361194	594	360600	log OR	-0.005102	0.058809	0.931	-
rs9899889	17	43745857	G	T	Acute pancreatitis	Digestive	Neale B	UK Biobank	N/A	European	361194	1292	359902	log OR	-0.044837	0.041065	0.275	-
rs9899889	17	43745857	G	T	Acute pharyngitis	Digestive	Neale B	UK Biobank	N/A	European	361194	341	360853	log OR	-0.025073	0.08115	0.757	-
rs9899889	17	43745857	G	T	Acute tonsillitis	Digestive	Neale B	UK Biobank	N/A	European	361194	405	360789	log OR	0.04367	0.072823	0.549	+
rs9899889	17	43745857	G	T	Alcoholic liver disease	Digestive	Neale B	UK Biobank	N/A	European	361194	344	360850	log OR	0.056326	0.081802	0.491	+
rs9899889	17	43745857	G	T	Allergic reaction to drug	Digestive	Neale B	UK Biobank	N/A	European	361141	3255	357886	log OR	-0.003237	0.025205	0.898	-
rs9899889	17	43745857	G	T	Allergic reaction to food	Digestive	Neale B	UK Biobank	N/A	European	361141	1621	359520	log OR	-0.027391	0.035647	0.442	-
rs9899889	17	43745857	G	T	Anal fissure	Digestive	Neale B	UK Biobank	N/A	European	361141	188	360953	log OR	0.021235	0.10448	0.839	+
rs9899889	17	43745857	G	T	Appendicitis	Digestive	Neale B	UK Biobank	N/A	European	361141	3058	358083	log OR	-0.00938	0.025997	0.718	-
rs9899889	17	43745857	G	T	Ascites	Digestive	Neale B	UK Biobank	N/A	European	361194	359	360835	log OR	0.02703	0.077904	0.729	+
rs9899889	17	43745857	G	T	Barrets oesophagus	Digestive	Neale B	UK Biobank	N/A	European	361194	1791	359403	log OR	-0.100729	0.033894	0.00296	-
rs9899889	17	43745857	G	T	Bowel or intestinal obstruction	Digestive	Neale B	UK Biobank	N/A	European	361141	153	360988	log OR	0.03217	0.115808	0.781	+
rs9899889	17	43745857	G	T	Cholangitis	Digestive	Neale B	UK Biobank	N/A	European	361194	287	360907	log OR	-0.005397	0.084563	0.949	-
rs9899889	17	43745857	G	T	Cholecystitis	Digestive	Neale B	UK Biobank	N/A	European	361194	1930	359264	log OR	0.006497	0.033683	0.847	+
rs9899889	17	43745857	G	T	Cholelithiasis	Digestive	Neale B	UK Biobank	N/A	European	361194	10520	350674	log OR	0.000407	0.014399	0.977	+
rs9899889	17	43745857	G	T	Cholelithiasis or gall stones	Digestive	Neale B	UK Biobank	N/A	European	361141	5941	355200	log OR	0.019818	0.018677	0.289	+
rs9899889	17	43745857	G	T	Chronic diseases of tonsils and adenoids	Digestive	Neale B	UK Biobank	N/A	European	361194	694	360500	log OR	0.038806	0.055282	0.483	+
rs9899889	17	43745857	G	T	Chronic gastritis	Digestive	Neale B	UK Biobank	N/A	European	361194	1790	359404	log OR	0.046902	0.033919	0.167	+
rs9899889	17	43745857	G	T	Chronic pancreatitis	Digestive	Neale B	UK Biobank	N/A	European	361194	246	360948	log OR	-0.075841	0.091338	0.406	-
rs9899889	17	43745857	G	T	Cirrhosis of liver	Digestive	Neale B	UK Biobank	N/A	European	361194	184	361010	log OR	-0.010586	0.105601	0.92	-
rs9899889	17	43745857	G	T	Colitis	Digestive	Neale B	UK Biobank	N/A	European	361141	959	360182	log OR	0.065529	0.046308	0.157	+
rs9899889	17	43745857	G	T	Constipation	Digestive	Neale B	UK Biobank	N/A	European	361141	286	360855	log OR	-0.01211	0.084709	0.886	-
rs9899889	17	43745857	G	T	Diseases of appendix	Digestive	Neale B	UK Biobank	N/A	European	361194	2953	358241	log OR	0.035754	0.02646	0.177	+
rs9899889	17	43745857	G	T	Diseases of liver	Digestive	Neale B	UK Biobank	N/A	European	361194	1663	359531	log OR	0.017573	0.035192	0.618	+
rs9899889	17	43745857	G	T	Diseases of peritoneum	Digestive	Neale B	UK Biobank	N/A	European	361194	765	360429	log OR	-0.002561	0.051836	0.961	-
rs9899889	17	43745857	G	T	Diseases of the digestive system	Digestive	Neale B	UK Biobank	N/A	European	361194	115893	245301	log OR	-0.00335	0.005049	0.507	-
rs9899889	17	43745857	G	T	Disorders of gallbladder, biliary tract and pancreas	Digestive	Neale B	UK Biobank	N/A	European	361194	13922	347272	log OR	-0.001834	0.012344	0.882	-
rs9899889	17	43745857	G	T	Diverticular disease of intestine	Digestive	Neale B	UK Biobank	N/A	European	361194	12662	348532	log OR	0.008196	0.013189	0.534	+
rs9899889	17	43745857	G	T	Diverticular disease or diverticulitis	Digestive	Neale B	UK Biobank	N/A	European	361141	4124	357017	log OR	0.010363	0.022377	0.643	+
rs9899889	17	43745857	G	T	Duodenal ulcer	Digestive	Neale B	UK Biobank	N/A	European	361141	1499	359642	log OR	0.045919	0.037035	0.215	+
rs9899889	17	43745857	G	T	Dyspepsia	Digestive	Neale B	UK Biobank	N/A	European	361194	7586	353608	log OR	0.007113	0.016954	0.675	+
rs9899889	17	43745857	G	T	Dysphagia	Digestive	Neale B	UK Biobank	N/A	European	361194	3471	357723	log OR	-0.050656	0.024872	0.0417	-
rs9899889	17	43745857	G	T	Enterocolitis due to Clostridium difficile	Digestive	Neale B	UK Biobank	N/A	European	361194	184	361010	log OR	0.026106	0.105609	0.805	+
rs9899889	17	43745857	G	T	Faecal incontinence	Digestive	Neale B	UK Biobank	N/A	European	361194	910	360284	log OR	-0.037384	0.048486	0.441	-
rs9899889	17	43745857	G	T	Fibrosis and cirrhosis of liver	Digestive	Neale B	UK Biobank	N/A	European	361194	252	360942	log OR	0.089823	0.095298	0.346	+
rs9899889	17	43745857	G	T	Fissure and fistula of anal and rectal regions	Digestive	Neale B	UK Biobank	N/A	European	361194	2109	359085	log OR	0.039149	0.031917	0.22	+
rs9899889	17	43745857	G	T	Flatulence and related conditions	Digestive	Neale B	UK Biobank	N/A	European	361194	331	360863	log OR	0.01719	0.080522	0.831	+
rs9899889	17	43745857	G	T	Food intolerance	Digestive	Neale B	UK Biobank	N/A	European	361141	154	360987	log OR	-0.058388	0.115436	0.613	-
rs9899889	17	43745857	G	T	Foreign body in alimentary tract	Digestive	Neale B	UK Biobank	N/A	European	361194	322	360872	log OR	0.070786	0.081194	0.383	+
rs9899889	17	43745857	G	T	Gall bladder disease	Digestive	Neale B	UK Biobank	N/A	European	361141	202	360939	log OR	-0.020501	0.100797	0.839	-
rs9899889	17	43745857	G	T	Gastric or stomach ulcers	Digestive	Neale B	UK Biobank	N/A	European	361141	2562	358579	log OR	-0.025737	0.028373	0.364	-
rs9899889	17	43745857	G	T	Gastric ulcer	Digestive	Neale B	UK Biobank	N/A	European	361194	1834	359360	log OR	-0.024063	0.035008	0.492	-
rs9899889	17	43745857	G	T	Gastritis and duodenitis	Digestive	Neale B	UK Biobank	N/A	European	361194	12678	348516	log OR	0.003642	0.013334	0.785	+
rs9899889	17	43745857	G	T	Gastritis or gastric erosions	Digestive	Neale B	UK Biobank	N/A	European	361141	566	360575	log OR	-0.057435	0.060242	0.34	-
rs9899889	17	43745857	G	T	Gastro-oesophageal or gastric reflux	Digestive	Neale B	UK Biobank	N/A	European	361141	15210	345931	log OR	-0.024872	0.011846	0.0358	-
rs9899889	17	43745857	G	T	Gastro-oesophageal reflux disease	Digestive	Neale B	UK Biobank	N/A	European	361194	10743	350451	log OR	-0.012085	0.014385	0.401	-
rs9899889	17	43745857	G	T	Gastroduodenal ulcer	Digestive	Neale B	UK Biobank	N/A	European	361194	3467	357727	log OR	-0.015739	0.024413	0.519	-
rs9899889	17	43745857	G	T	Gastrointestinal bleeding	Digestive	Neale B	UK Biobank	N/A	European	361194	5235	355959	log OR	-0.01061	0.019929	0.594	-
rs9899889	17	43745857	G	T	Haemorrhoids	Digestive	Neale B	UK Biobank	N/A	European	361194	12102	349092	log OR	-0.001428	0.013539	0.916	-
rs9899889	17	43745857	G	T	Hepatitis	Digestive	Neale B	UK Biobank	N/A	European	361141	396	360745	log OR	-0.106364	0.07201	0.14	-
rs9899889	17	43745857	G	T	Hepatitis A	Digestive	Neale B	UK Biobank	N/A	European	361141	138	361003	log OR	-0.14979	0.121942	0.219	-
rs9899889	17	43745857	G	T	Hiatus hernia	Digestive	Neale B	UK Biobank	N/A	European	361141	8340	352801	log OR	0.005148	0.015828	0.745	+
rs9899889	17	43745857	G	T	Impaction of intestines	Digestive	Neale B	UK Biobank	N/A	European	361194	125	361069	log OR	0.004647	0.128123	0.971	+
rs9899889	17	43745857	G	T	Inguinal hernia	Digestive	Neale B	UK Biobank	N/A	European	361194	13147	348047	log OR	0.002233	0.012518	0.858	+
rs9899889	17	43745857	G	T	Intestinal adhesions without obstruction	Digestive	Neale B	UK Biobank	N/A	European	361194	644	360550	log OR	0.042351	0.056481	0.453	+
rs9899889	17	43745857	G	T	Intestinal malabsorption	Digestive	Neale B	UK Biobank	N/A	European	361194	922	360272	log OR	-0.03585	0.047809	0.453	-
rs9899889	17	43745857	G	T	Irritable bowel syndrome	Digestive	Neale B	UK Biobank	N/A	European	361141	8537	352604	log OR	-0.011819	0.015656	0.45	-
rs9899889	17	43745857	G	T	Jaundice	Digestive	Neale B	UK Biobank	N/A	European	361194	332	360862	log OR	0.156417	0.079105	0.048	+
rs9899889	17	43745857	G	T	Liver failure or cirrhosis	Digestive	Neale B	UK Biobank	N/A	European	361141	264	360877	log OR	-0.052597	0.088174	0.551	-
rs9899889	17	43745857	G	T	Liver, biliary or pancreas problem	Digestive	Neale B	UK Biobank	N/A	European	361141	635	360506	log OR	0.040815	0.056884	0.473	+
rs9899889	17	43745857	G	T	Malabsorption or celiac disease	Digestive	Neale B	UK Biobank	N/A	European	361141	1587	359554	log OR	0.025002	0.03602	0.488	+
rs9899889	17	43745857	G	T	Nausea and vomiting	Digestive	Neale B	UK Biobank	N/A	European	361194	2271	358923	log OR	-0.043401	0.030938	0.161	-
rs9899889	17	43745857	G	T	Non-alcoholic fatty liver disease	Digestive	Neale B	UK Biobank	N/A	European	361194	275	360919	log OR	-0.025716	0.086398	0.766	-
rs9899889	17	43745857	G	T	Non-infective hepatitis	Digestive	Neale B	UK Biobank	N/A	European	361141	374	360767	log OR	-0.137248	0.074097	0.064	-
rs9899889	17	43745857	G	T	Oesophageal disorder	Digestive	Neale B	UK Biobank	N/A	European	361141	219	360922	log OR	0.075903	0.096809	0.433	+
rs9899889	17	43745857	G	T	Oesophageal obstruction	Digestive	Neale B	UK Biobank	N/A	European	361194	994	360200	log OR	0.027829	0.045471	0.541	+
rs9899889	17	43745857	G	T	Oesophageal varices	Digestive	Neale B	UK Biobank	N/A	European	361194	281	360913	log OR	-0.17273	0.095505	0.0705	-
rs9899889	17	43745857	G	T	Oesophagitis	Digestive	Neale B	UK Biobank	N/A	European	361194	4799	356395	log OR	0.001395	0.021475	0.948	+
rs9899889	17	43745857	G	T	Oesophagitis or barretts oesophagus	Digestive	Neale B	UK Biobank	N/A	European	361141	1144	359997	log OR	-0.090572	0.042397	0.0327	-
rs9899889	17	43745857	G	T	Other appendicitis	Digestive	Neale B	UK Biobank	N/A	European	361194	426	360768	log OR	0.079993	0.069431	0.249	+
rs9899889	17	43745857	G	T	Other diseases of anus and rectum	Digestive	Neale B	UK Biobank	N/A	European	361194	13882	347312	log OR	-0.013505	0.012598	0.284	-
rs9899889	17	43745857	G	T	Other diseases of appendix	Digestive	Neale B	UK Biobank	N/A	European	361194	102	361092	log OR	0.154053	0.145264	0.289	+
rs9899889	17	43745857	G	T	Other diseases of biliary tract	Digestive	Neale B	UK Biobank	N/A	European	361194	882	360312	log OR	-0.008757	0.050952	0.864	-
rs9899889	17	43745857	G	T	Other diseases of digestive system	Digestive	Neale B	UK Biobank	N/A	European	361194	5019	356175	log OR	-0.012494	0.021108	0.554	-
rs9899889	17	43745857	G	T	Other diseases of gallbladder	Digestive	Neale B	UK Biobank	N/A	European	361194	293	360901	log OR	-0.009349	0.085677	0.913	-
rs9899889	17	43745857	G	T	Other diseases of intestine	Digestive	Neale B	UK Biobank	N/A	European	361194	8041	353153	log OR	0.032158	0.016561	0.0522	+
rs9899889	17	43745857	G	T	Other diseases of liver	Digestive	Neale B	UK Biobank	N/A	European	361194	576	360618	log OR	0.047001	0.061906	0.448	+
rs9899889	17	43745857	G	T	Other diseases of oesophagus	Digestive	Neale B	UK Biobank	N/A	European	361194	5494	355700	log OR	-0.043093	0.020003	0.0312	-
rs9899889	17	43745857	G	T	Other diseases of pancreas	Digestive	Neale B	UK Biobank	N/A	European	361194	521	360673	log OR	-0.030464	0.065958	0.644	-
rs9899889	17	43745857	G	T	Other diseases of stomach and duodenum	Digestive	Neale B	UK Biobank	N/A	European	361194	2374	358820	log OR	-0.014104	0.031043	0.65	-
rs9899889	17	43745857	G	T	Other diseases of the digestive system	Digestive	Neale B	UK Biobank	N/A	European	361194	7063	354131	log OR	-0.017944	0.017202	0.297	-
rs9899889	17	43745857	G	T	Other disorders of pancreatic internal secretion	Digestive	Neale B	UK Biobank	N/A	European	361194	295	360899	log OR	0.063409	0.097474	0.515	+
rs9899889	17	43745857	G	T	Other disorders of peritoneum	Digestive	Neale B	UK Biobank	N/A	European	361194	405	360789	log OR	0.031	0.07588	0.683	+
rs9899889	17	43745857	G	T	Other functional intestinal disorders	Digestive	Neale B	UK Biobank	N/A	European	361194	3712	357482	log OR	-0.020992	0.024695	0.395	-
rs9899889	17	43745857	G	T	Other gastritis	Digestive	Neale B	UK Biobank	N/A	European	361194	10518	350676	log OR	-0.000621	0.014147	0.965	-
rs9899889	17	43745857	G	T	Other inflammatory liver diseases	Digestive	Neale B	UK Biobank	N/A	European	361194	302	360892	log OR	0.027488	0.085001	0.746	+
rs9899889	17	43745857	G	T	Other non-infective gastro-enteritis and colitis	Digestive	Neale B	UK Biobank	N/A	European	361194	8757	352437	log OR	-0.031814	0.015953	0.0461	-
rs9899889	17	43745857	G	T	Other nutritional deficiencies	Digestive	Neale B	UK Biobank	N/A	European	361194	216	360978	log OR	0.11886	0.097479	0.223	+
rs9899889	17	43745857	G	T	Other or unspecified ileus, impaction or obstruction	Digestive	Neale B	UK Biobank	N/A	European	361194	1350	359844	log OR	-0.040695	0.039044	0.297	-
rs9899889	17	43745857	G	T	Pancreatitis	Digestive	Neale B	UK Biobank	N/A	European	361141	777	360364	log OR	0.042651	0.05143	0.407	+
rs9899889	17	43745857	G	T	Paralytic ileus and intestinal obstruction	Digestive	Neale B	UK Biobank	N/A	European	361194	2102	359092	log OR	-0.019255	0.031318	0.539	-
rs9899889	17	43745857	G	T	Paralytic ileus and intestinal obstruction without hernia	Digestive	Neale B	UK Biobank	N/A	European	361194	1851	359343	log OR	-0.019049	0.035456	0.591	-
rs9899889	17	43745857	G	T	Peptic ulcer	Digestive	Neale B	UK Biobank	N/A	European	361141	381	360760	log OR	0.013966	0.073399	0.849	+
rs9899889	17	43745857	G	T	Postprocedural disorders of digestive system	Digestive	Neale B	UK Biobank	N/A	European	361194	694	360500	log OR	-0.015836	0.05816	0.785	-
rs9899889	17	43745857	G	T	Primary sclerosing cholangitis	Digestive	Ji S	Ji S	27992413	European	14890	2871	12019	log OR	-0.02664	0.03	0.3586	-
rs9899889	17	43745857	G	T	Pyloric stenosis	Digestive	Neale B	UK Biobank	N/A	European	361141	105	361036	log OR	0.041722	0.139783	0.765	+
rs9899889	17	43745857	G	T	Rectal or colon adenoma or polyps	Digestive	Neale B	UK Biobank	N/A	European	361141	1088	360053	log OR	0.000388	0.04347	0.993	+
rs9899889	17	43745857	G	T	Rectal prolapse	Digestive	Neale B	UK Biobank	N/A	European	361141	138	361003	log OR	0.047796	0.121917	0.695	+
rs9899889	17	43745857	G	T	Stomach disorder	Digestive	Neale B	UK Biobank	N/A	European	361141	779	360362	log OR	0.000716	0.051363	0.989	+
rs9899889	17	43745857	G	T	Stomach or abdominal pain for 3 months or more	Digestive	Neale B	UK Biobank	N/A	European	29747	16580	13167	log OR	-0.011424	0.016688	0.494	-
rs9899889	17	43745857	G	T	Symptoms and signs concerning food and fluid intake	Digestive	Neale B	UK Biobank	N/A	European	361194	1279	359915	log OR	-0.005977	0.040807	0.884	-
rs9899889	17	43745857	G	T	Tonsiltis	Digestive	Neale B	UK Biobank	N/A	European	361141	2569	358572	log OR	-0.028336	0.028345	0.317	-
rs9899889	17	43745857	G	T	Ulcer of oesophagus	Digestive	Neale B	UK Biobank	N/A	European	361194	3098	358096	log OR	-0.026886	0.025801	0.297	-
rs9899889	17	43745857	G	T	Ulcerative proctitis	Digestive	Neale B	UK Biobank	N/A	European	361194	296	360898	log OR	0.102815	0.083282	0.217	+
rs9899889	17	43745857	G	T	Ulcerative rectosigmoiditis	Digestive	Neale B	UK Biobank	N/A	European	361194	160	361034	log OR	0.145156	0.113252	0.2	+
rs9899889	17	43745857	G	T	Unspecified appendicitis	Digestive	Neale B	UK Biobank	N/A	European	361194	355	360839	log OR	0.101218	0.0769	0.188	+
rs9899889	17	43745857	G	T	Vascular disorders of intestine	Digestive	Neale B	UK Biobank	N/A	European	361194	362	360832	log OR	-0.023505	0.080135	0.769	-
rs9899889	17	43745857	G	T	Ventral hernia	Digestive	Neale B	UK Biobank	N/A	European	361194	2249	358945	log OR	-0.036558	0.031733	0.249	-
rs9899889	17	43745857	G	T	Viral hepatitis, IBD co-morbidity	Digestive	Neale B	UK Biobank	N/A	European	361194	224	360970	log OR	0.043304	0.095715	0.651	+
rs9899889	17	43745857	G	T	Volvulus	Digestive	Neale B	UK Biobank	N/A	European	361194	220	360974	log OR	-0.106226	0.096587	0.271	-
rs9899889	17	43745857	G	T	2 hour fasting glucose	Endocrine & metabolic	Scott R	MAGIC	22885924	European	42854	0	42854	mmol/l	0.0025	0.011	0.821	+
rs9899889	17	43745857	G	T	Adrenocortical insufficiency or addisons disease	Endocrine & metabolic	Neale B	UK Biobank	N/A	European	361141	158	360983	log OR	0.111075	0.113965	0.33	+
rs9899889	17	43745857	G	T	Age diabetes diagnosed	Endocrine & metabolic	Neale B	UK Biobank	N/A	European	16166	0	16166	IRNT	-0.014859	0.008718	0.0883	-
rs9899889	17	43745857	G	T	AUC insulin	Endocrine & metabolic	Prokopenko I	MAGIC	24699409	European	4324	0	4324	Z-score	0.013	0.022	0.5663	+
rs9899889	17	43745857	G	T	AUC insulin/AUC glucose	Endocrine & metabolic	Prokopenko I	MAGIC	24699409	European	4213	0	4213	Z-score	-0.0084	0.022	0.7073	-
rs9899889	17	43745857	G	T	Basal metabolic rate	Endocrine & metabolic	Neale B	UK Biobank	N/A	European	354825	0	354825	IRNT	0.005589	0.001558	0.000333	+
rs9899889	17	43745857	G	T	Corrected insulin response	Endocrine & metabolic	Prokopenko I	MAGIC	24699409	European	5318	0	5318	Z-score	-0.032	0.02	0.1148	-
rs9899889	17	43745857	G	T	Corrected insulin response adjusted for insulin sensitivity index	Endocrine & metabolic	Prokopenko I	MAGIC	24699409	European	4789	0	4789	Z-score	N/A	N/A	0.1384	N/A
rs9899889	17	43745857	G	T	Diabetes	Endocrine & metabolic	Neale B	UK Biobank	N/A	European	360192	17275	342917	log OR	-0.001295	0.011087	0.907	-
rs9899889	17	43745857	G	T	Diabetic hypoglycemia	Endocrine & metabolic	Neale B	UK Biobank	N/A	European	361194	385	360809	log OR	0.072754	0.073022	0.319	+
rs9899889	17	43745857	G	T	Diabetic ketoacidosis	Endocrine & metabolic	Neale B	UK Biobank	N/A	European	361194	234	360960	log OR	0.125064	0.093655	0.182	+
rs9899889	17	43745857	G	T	Disorders of mineral metabolism	Endocrine & metabolic	Neale B	UK Biobank	N/A	European	361194	758	360436	log OR	-0.027209	0.055986	0.627	-
rs9899889	17	43745857	G	T	Disposition index	Endocrine & metabolic	Prokopenko I	MAGIC	24699409	European	5130	0	5130	Z-score	-0.019	0.021	0.3434	-
rs9899889	17	43745857	G	T	Endocrine, nutritional and metabolic diseases	Endocrine & metabolic	Neale B	UK Biobank	N/A	European	361194	7218	353976	log OR	0.022107	0.017022	0.194	+
rs9899889	17	43745857	G	T	Fasting glucose	Endocrine & metabolic	Dupuis J	MAGIC	20081858	European	46186	0	46186	mmol/l	0.0038	0.0038	0.3211	+
rs9899889	17	43745857	G	T	Fasting insulin	Endocrine & metabolic	Dupuis J	MAGIC	20081858	European	46186	0	46186	log pmol/l	0.001	0.004	0.7976	+
rs9899889	17	43745857	G	T	Glucose	Endocrine & metabolic	Neale B	UK Biobank	N/A	European	314916	0	314916	IRNT	0.000705	0.002515	0.779	+
rs9899889	17	43745857	G	T	HOMA-B	Endocrine & metabolic	Dupuis J	MAGIC	20081858	European	46186	0	46186	N/A	-0.0008	0.0034	0.8222	-
rs9899889	17	43745857	G	T	HOMA-IR	Endocrine & metabolic	Dupuis J	MAGIC	20081858	European	46186	0	46186	N/A	0.0028	0.0041	0.4982	+
rs9899889	17	43745857	G	T	Hyperfunction of pituitary gland	Endocrine & metabolic	Neale B	UK Biobank	N/A	European	361194	113	361081	log OR	0.206657	0.141157	0.143	+
rs9899889	17	43745857	G	T	Hyperparathyroidism and other disorders of parathyroid gland	Endocrine & metabolic	Neale B	UK Biobank	N/A	European	361194	308	360886	log OR	-0.161974	0.086889	0.0623	-
rs9899889	17	43745857	G	T	Hyperthyroidism or thyrotoxicosis	Endocrine & metabolic	Neale B	UK Biobank	N/A	European	361141	2730	358411	log OR	0.001196	0.027479	0.965	+
rs9899889	17	43745857	G	T	Hypofunction and other disorders of pituitary gland	Endocrine & metabolic	Neale B	UK Biobank	N/A	European	361194	173	361021	log OR	0.177605	0.112017	0.113	+
rs9899889	17	43745857	G	T	Hypopituitarism	Endocrine & metabolic	Neale B	UK Biobank	N/A	European	361141	133	361008	log OR	0.050553	0.124212	0.684	+
rs9899889	17	43745857	G	T	Hypothyroidism	Endocrine & metabolic	Neale B	UK Biobank	N/A	European	361194	137	361057	log OR	0.13521	0.122382	0.269	+
rs9899889	17	43745857	G	T	Hypothyroidism or myxoedema	Endocrine & metabolic	Neale B	UK Biobank	N/A	European	361141	17574	343567	log OR	-0.015012	0.010938	0.17	-
rs9899889	17	43745857	G	T	Illnesses of father: Diabetes	Endocrine & metabolic	Neale B	UK Biobank	N/A	European	313294	30010	283284	log OR	0.004077	0.008508	0.632	+
rs9899889	17	43745857	G	T	Illnesses of mother: Diabetes	Endocrine & metabolic	Neale B	UK Biobank	N/A	European	331142	30772	300370	log OR	-0.011779	0.008431	0.162	-
rs9899889	17	43745857	G	T	Illnesses of siblings: Diabetes	Endocrine & metabolic	Neale B	UK Biobank	N/A	European	280211	23446	256765	log OR	-0.004473	0.009525	0.639	-
rs9899889	17	43745857	G	T	Incremental insulin at 30 mins	Endocrine & metabolic	Prokopenko I	MAGIC	24699409	European	4447	0	4447	Z-score	0.021	0.022	0.3235	+
rs9899889	17	43745857	G	T	Ins30 adjusted for BMI	Endocrine & metabolic	Prokopenko I	MAGIC	24699409	European	4409	0	4409	Z-score	N/A	N/A	0.6838	N/A
rs9899889	17	43745857	G	T	Insulin-like growth factor 1	Endocrine & metabolic	Neale B	UK Biobank	N/A	European	342439	0	342439	IRNT	-0.008074	0.002351	0.000593	-
rs9899889	17	43745857	G	T	Insulin at 30 mins	Endocrine & metabolic	Prokopenko I	MAGIC	24699409	European	4483	0	4483	Z-score	0.012	0.022	0.5773	+
rs9899889	17	43745857	G	T	Insulin sensitivity index	Endocrine & metabolic	Walford G	MAGIC	27416945	European	16753	0	16753	N/A	-0.021	0.011	0.06186	-
rs9899889	17	43745857	G	T	Insulin sensitivity index adjusted for body mass index interaction	Endocrine & metabolic	Walford G	MAGIC	27416945	European	16753	0	16753	N/A	0.038	0.079	0.05651	+
rs9899889	17	43745857	G	T	Leptin	Endocrine & metabolic	Kilpelainen T	Kilpelainen T	26833098	European	32160	0	32160	log ngml-1	-0.0042	0.0067	0.5335	-
rs9899889	17	43745857	G	T	Oestradiol	Endocrine & metabolic	Neale B	UK Biobank	N/A	European	54498	0	54498	IRNT	0.00516	0.005061	0.308	+
rs9899889	17	43745857	G	T	Other disorders of adrenal gland	Endocrine & metabolic	Neale B	UK Biobank	N/A	European	361194	193	361001	log OR	0.051695	0.112077	0.645	+
rs9899889	17	43745857	G	T	Other hypothyroidism	Endocrine & metabolic	Neale B	UK Biobank	N/A	European	361194	118	361076	log OR	0.137725	0.139991	0.325	+
rs9899889	17	43745857	G	T	Other non-toxic goitre	Endocrine & metabolic	Neale B	UK Biobank	N/A	European	361194	1052	360142	log OR	0.061512	0.045211	0.174	+
rs9899889	17	43745857	G	T	Other or unspecified hypothyroidism	Endocrine & metabolic	Neale B	UK Biobank	N/A	European	361194	128	361066	log OR	0.14883	0.12661	0.24	+
rs9899889	17	43745857	G	T	Other or unspecififed thyrotoxicosis	Endocrine & metabolic	Neale B	UK Biobank	N/A	European	361194	240	360954	log OR	-0.092165	0.092476	0.319	-
rs9899889	17	43745857	G	T	Parathyroid gland problem	Endocrine & metabolic	Neale B	UK Biobank	N/A	European	361141	125	361016	log OR	0.159645	0.12812	0.213	+
rs9899889	17	43745857	G	T	Pituitary adenoma or tumour	Endocrine & metabolic	Neale B	UK Biobank	N/A	European	361141	237	360904	log OR	-0.059434	0.093064	0.523	-
rs9899889	17	43745857	G	T	Proinsulin	Endocrine & metabolic	Strawbridge R	MAGIC	21873549	European	10701	0	10701	log pmol/l	0.0007	0.0071	0.9235	+
rs9899889	17	43745857	G	T	Sex hormone-binding globulin	Endocrine & metabolic	Neale B	UK Biobank	N/A	European	312215	0	312215	IRNT	0.002939	0.002294	0.2	+
rs9899889	17	43745857	G	T	Started insulin within one year diagnosis of diabetes	Endocrine & metabolic	Neale B	UK Biobank	N/A	European	16415	1999	14416	log OR	0.087418	0.033545	0.00917	+
rs9899889	17	43745857	G	T	Testosterone	Endocrine & metabolic	Neale B	UK Biobank	N/A	European	312102	0	312102	IRNT	0.001304	0.001545	0.399	+
rs9899889	17	43745857	G	T	Thyroid goitre	Endocrine & metabolic	Neale B	UK Biobank	N/A	European	361141	347	360794	log OR	0.025711	0.0769	0.738	+
rs9899889	17	43745857	G	T	Thyroid problem	Endocrine & metabolic	Neale B	UK Biobank	N/A	European	361141	959	360182	log OR	0.015593	0.04628	0.736	+
rs9899889	17	43745857	G	T	Thyroiditis	Endocrine & metabolic	Neale B	UK Biobank	N/A	European	361141	180	360961	log OR	-0.202135	0.10677	0.0583	-
rs9899889	17	43745857	G	T	Thyrotoxicosis	Endocrine & metabolic	Neale B	UK Biobank	N/A	European	361194	422	360772	log OR	-0.077348	0.069749	0.267	-
rs9899889	17	43745857	G	T	Thyrotoxicosis with diffuse goitr	Endocrine & metabolic	Neale B	UK Biobank	N/A	European	361194	158	361036	log OR	-0.151296	0.113955	0.184	-
rs9899889	17	43745857	G	T	Type II diabetes	Endocrine & metabolic	Mahajan A	DIAGRAM	30297969	European	898130	74124	824006	log OR	0.0012	0.0064	0.85	+
rs9899889	17	43745857	G	T	Type II diabetes with ophthalmic complications	Endocrine & metabolic	Neale B	UK Biobank	N/A	European	361194	236	360958	log OR	0.054549	0.093245	0.559	+
rs9899889	17	43745857	G	T	Type II diabetes with peripheral circulatory complications	Endocrine & metabolic	Neale B	UK Biobank	N/A	European	361194	127	361067	log OR	0.008276	0.127095	0.948	+
rs9899889	17	43745857	G	T	Type II diabetes without complications	Endocrine & metabolic	Neale B	UK Biobank	N/A	European	361194	454	360740	log OR	-0.00346	0.06725	0.959	-
rs9899889	17	43745857	G	T	Unspecified diabetes	Endocrine & metabolic	Neale B	UK Biobank	N/A	European	361194	224	360970	log OR	-0.003873	0.103117	0.97	-
rs9899889	17	43745857	G	T	Unspecified diabetes with ophthalmic complications	Endocrine & metabolic	Neale B	UK Biobank	N/A	European	361194	153	361041	log OR	-0.051051	0.115806	0.659	-
rs9899889	17	43745857	G	T	Abnormal cervix smear	Genitourinary & reproductive	Neale B	UK Biobank	N/A	European	194153	497	193656	log OR	0.047664	0.064269	0.458	+
rs9899889	17	43745857	G	T	Abnormal findings in specimens from female genital organs	Genitourinary & reproductive	Neale B	UK Biobank	N/A	European	194174	1084	193090	log OR	0.056388	0.043582	0.196	+
rs9899889	17	43745857	G	T	Abnormal findings in specimens from male genital organs	Genitourinary & reproductive	Neale B	UK Biobank	N/A	European	167020	114	166906	log OR	-0.1047	0.134239	0.435	-
rs9899889	17	43745857	G	T	Abnormalities of forces of labour	Genitourinary & reproductive	Neale B	UK Biobank	N/A	European	194174	180	193994	log OR	0.068033	0.106488	0.523	+
rs9899889	17	43745857	G	T	Acute renal failure	Genitourinary & reproductive	Neale B	UK Biobank	N/A	European	361194	794	360400	log OR	-0.023369	0.055872	0.676	-
rs9899889	17	43745857	G	T	Acute tubulo-interstitial nephritis	Genitourinary & reproductive	Neale B	UK Biobank	N/A	European	361194	124	361070	log OR	-0.006267	0.137169	0.964	-
rs9899889	17	43745857	G	T	Age at menarche	Genitourinary & reproductive	Neale B	UK Biobank	N/A	European	188644	0	188644	unit	-5e-05	0.002414	0.983	-
rs9899889	17	43745857	G	T	Age at menopause	Genitourinary & reproductive	Day F	ReproGen	26414677	European	69360	0	69360	years	0.01	0.02	0.62	+
rs9899889	17	43745857	G	T	Age started hormone-replacement therapy	Genitourinary & reproductive	Neale B	UK Biobank	N/A	European	68299	0	68299	IRNT	0.008813	0.005141	0.0865	+
rs9899889	17	43745857	G	T	Antepartum haemorrhage	Genitourinary & reproductive	Neale B	UK Biobank	N/A	European	194174	453	193721	log OR	0.007413	0.066976	0.912	+
rs9899889	17	43745857	G	T	Benign prostatic hypertrophy	Genitourinary & reproductive	Neale B	UK Biobank	N/A	European	166988	621	166367	log OR	0.035684	0.057551	0.535	+
rs9899889	17	43745857	G	T	Bilateral oophorectomy	Genitourinary & reproductive	Neale B	UK Biobank	N/A	European	191515	15629	175886	log OR	-0.000964	0.011855	0.935	-
rs9899889	17	43745857	G	T	Birth weight of first child	Genitourinary & reproductive	Neale B	UK Biobank	N/A	European	155202	0	155202	unit	0.000461	0.002825	0.87	+
rs9899889	17	43745857	G	T	Bladder problem	Genitourinary & reproductive	Neale B	UK Biobank	N/A	European	361141	2140	359001	log OR	-0.006638	0.031031	0.831	-
rs9899889	17	43745857	G	T	Blood urea nitrogen	Genitourinary & reproductive	Wuttke M	CKDGen	31152163	Trans-ethnic	416178	0	416178	mg dl-1	-0.0011	0.0007	0.107	-
rs9899889	17	43745857	G	T	Breast cyst	Genitourinary & reproductive	Neale B	UK Biobank	N/A	European	194153	1394	192759	log OR	0.067697	0.03846	0.0784	+
rs9899889	17	43745857	G	T	Breast disease	Genitourinary & reproductive	Neale B	UK Biobank	N/A	European	194153	211	193942	log OR	-0.040305	0.098578	0.683	-
rs9899889	17	43745857	G	T	Calculus of kidney and ureter	Genitourinary & reproductive	Neale B	UK Biobank	N/A	European	361194	3540	357654	log OR	-0.006145	0.024365	0.801	-
rs9899889	17	43745857	G	T	Calculus of lower urinary tract	Genitourinary & reproductive	Neale B	UK Biobank	N/A	European	361194	471	360723	log OR	0.014419	0.067652	0.831	+
rs9899889	17	43745857	G	T	Cervical polyps	Genitourinary & reproductive	Neale B	UK Biobank	N/A	European	194153	129	194024	log OR	0.148119	0.126045	0.24	+
rs9899889	17	43745857	G	T	Chronic kidney disease	Genitourinary & reproductive	Wuttke M	CKDGen	31152163	Trans-ethnic	625219	64164	561055	log OR	-0.0202	0.0077	0.00901	-
rs9899889	17	43745857	G	T	Chronic renal failure	Genitourinary & reproductive	Neale B	UK Biobank	N/A	European	361194	521	360673	log OR	-0.069089	0.067201	0.304	-
rs9899889	17	43745857	G	T	Complications of genito-urinary prosthetic devices	Genitourinary & reproductive	Neale B	UK Biobank	N/A	European	361194	726	360468	log OR	-0.047024	0.055104	0.393	-
rs9899889	17	43745857	G	T	Contraceptive management	Genitourinary & reproductive	Neale B	UK Biobank	N/A	European	194174	2685	191489	log OR	-0.002007	0.027555	0.942	-
rs9899889	17	43745857	G	T	Creatinine	Genitourinary & reproductive	Neale B	UK Biobank	N/A	European	350812	0	350812	IRNT	-0.001799	0.002263	0.427	-
rs9899889	17	43745857	G	T	Cystatin C	Genitourinary & reproductive	Neale B	UK Biobank	N/A	European	344264	0	344264	IRNT	-0.00095	0.002204	0.666	-
rs9899889	17	43745857	G	T	Cystitis	Genitourinary & reproductive	Neale B	UK Biobank	N/A	European	361194	1575	359619	log OR	0.028472	0.037418	0.447	+
rs9899889	17	43745857	G	T	Diseases of Bartholins gland	Genitourinary & reproductive	Neale B	UK Biobank	N/A	European	194174	590	193584	log OR	-0.004765	0.059046	0.936	-
rs9899889	17	43745857	G	T	Diseases of the genitourinary system	Genitourinary & reproductive	Neale B	UK Biobank	N/A	European	361194	71620	289574	log OR	-0.003281	0.005886	0.577	-
rs9899889	17	43745857	G	T	Dysmenorrhoea	Genitourinary & reproductive	Neale B	UK Biobank	N/A	European	194153	232	193921	log OR	-0.011675	0.094011	0.901	-
rs9899889	17	43745857	G	T	Dysplasia of cervix uteri	Genitourinary & reproductive	Neale B	UK Biobank	N/A	European	194174	1102	193072	log OR	-0.034816	0.043291	0.421	-
rs9899889	17	43745857	G	T	Ectopic pregnancy	Genitourinary & reproductive	Neale B	UK Biobank	N/A	European	194153	271	193882	log OR	0.153686	0.086992	0.0773	+
rs9899889	17	43745857	G	T	Elective caesarean section delivery	Genitourinary & reproductive	Neale B	UK Biobank	N/A	European	8019	1157	6862	log OR	0.007935	0.045507	0.862	+
rs9899889	17	43745857	G	T	Emergency caesarean section delivery	Genitourinary & reproductive	Neale B	UK Biobank	N/A	European	8019	1158	6861	log OR	-0.034743	0.045452	0.445	-
rs9899889	17	43745857	G	T	Endometriosis	Genitourinary & reproductive	Neale B	UK Biobank	N/A	European	194153	2999	191154	log OR	0.017201	0.026313	0.513	+
rs9899889	17	43745857	G	T	Endometriosis of ovary	Genitourinary & reproductive	Neale B	UK Biobank	N/A	European	194174	386	193788	log OR	0.105066	0.072839	0.149	+
rs9899889	17	43745857	G	T	Endometriosis of pelvic peritoneum	Genitourinary & reproductive	Neale B	UK Biobank	N/A	European	194174	288	193886	log OR	0.071231	0.084282	0.398	+
rs9899889	17	43745857	G	T	Endometriosis of uterus	Genitourinary & reproductive	Neale B	UK Biobank	N/A	European	194174	505	193669	log OR	0.01073	0.063731	0.866	+
rs9899889	17	43745857	G	T	Endometriosis, IBD co-morbidity	Genitourinary & reproductive	Neale B	UK Biobank	N/A	European	361194	1516	359678	log OR	0.013582	0.036668	0.711	+
rs9899889	17	43745857	G	T	Enlarged prostate	Genitourinary & reproductive	Neale B	UK Biobank	N/A	European	166988	4896	162092	log OR	0.001692	0.020577	0.934	+
rs9899889	17	43745857	G	T	Erectile dysfunction	Genitourinary & reproductive	Neale B	UK Biobank	N/A	European	166988	219	166769	log OR	0.080087	0.096921	0.409	+
rs9899889	17	43745857	G	T	Erosion of cervix uteri	Genitourinary & reproductive	Neale B	UK Biobank	N/A	European	194174	356	193818	log OR	-0.048137	0.075986	0.526	-
rs9899889	17	43745857	G	T	Estimated glomerular filtration rate	Genitourinary & reproductive	Wuttke M	CKDGen	31152163	Trans-ethnic	765348	0	765348	ml/min/1.73m2	0.0008	0.0003	0.0104	+
rs9899889	17	43745857	G	T	Estimated glomerular filtration rate (cystatin C)	Genitourinary & reproductive	Pattaro C	CKDGen	26831199	European	33152	0	33152	log ml/min/1.73m2	-0.0019	0.0019	0.34	-
rs9899889	17	43745857	G	T	Estimated glomerular filtration rate in diabetics	Genitourinary & reproductive	Pattaro C	CKDGen	26831199	European	11529	0	11529	log ml/min/1.73m2	0.005	0.0036	0.17	+
rs9899889	17	43745857	G	T	Estimated glomerular filtration rate in non diabetics	Genitourinary & reproductive	Pattaro C	CKDGen	26831199	European	118460	0	118460	log ml/min/1.73m2	0.0011	0.00092	0.24	+
rs9899889	17	43745857	G	T	Ever had hysterectomy	Genitourinary & reproductive	Neale B	UK Biobank	N/A	European	171413	13973	157440	log OR	-0.002968	0.012352	0.81	-
rs9899889	17	43745857	G	T	Ever had stillbirth, spontaneous miscarriage or termination	Genitourinary & reproductive	Neale B	UK Biobank	N/A	European	191252	60565	130687	log OR	0.009697	0.007019	0.167	+
rs9899889	17	43745857	G	T	Ever taken oral contraceptive pill	Genitourinary & reproductive	Neale B	UK Biobank	N/A	European	193713	159724	33989	log OR	-0.004284	0.008143	0.599	-
rs9899889	17	43745857	G	T	Ever used hormone-replacement therapy	Genitourinary & reproductive	Neale B	UK Biobank	N/A	European	193606	76179	117427	log OR	-0.002603	0.006037	0.666	-
rs9899889	17	43745857	G	T	Excessive vomiting in pregnancy	Genitourinary & reproductive	Neale B	UK Biobank	N/A	European	194174	165	194009	log OR	-0.046997	0.111954	0.675	-
rs9899889	17	43745857	G	T	Excessive, frequent and irregular menstruation	Genitourinary & reproductive	Neale B	UK Biobank	N/A	European	194174	8475	185699	log OR	-0.006632	0.015768	0.674	-
rs9899889	17	43745857	G	T	False labour	Genitourinary & reproductive	Neale B	UK Biobank	N/A	European	194174	861	193313	log OR	0.037735	0.048413	0.436	+
rs9899889	17	43745857	G	T	Female genital prolapse	Genitourinary & reproductive	Neale B	UK Biobank	N/A	European	194174	7511	186663	log OR	-0.01526	0.016875	0.366	-
rs9899889	17	43745857	G	T	Female infertility	Genitourinary & reproductive	Neale B	UK Biobank	N/A	European	194174	696	193478	log OR	-0.000885	0.054114	0.987	-
rs9899889	17	43745857	G	T	Fibrocystic disease	Genitourinary & reproductive	Neale B	UK Biobank	N/A	European	194153	110	194043	log OR	0.056591	0.136491	0.678	+
rs9899889	17	43745857	G	T	Fistulae involving female genital tract	Genitourinary & reproductive	Neale B	UK Biobank	N/A	European	194174	116	194058	log OR	-0.023008	0.134061	0.864	-
rs9899889	17	43745857	G	T	Gestational diabetes	Genitourinary & reproductive	Neale B	UK Biobank	N/A	European	6119	691	5428	log OR	0.076026	0.055062	0.167	+
rs9899889	17	43745857	G	T	Gestational hypertension or pre-eclampsia	Genitourinary & reproductive	Neale B	UK Biobank	N/A	European	194153	1474	192679	log OR	0.017882	0.03741	0.633	+
rs9899889	17	43745857	G	T	Glomerular diseases	Genitourinary & reproductive	Neale B	UK Biobank	N/A	European	361194	705	360489	log OR	-0.049819	0.053978	0.356	-
rs9899889	17	43745857	G	T	Glomerulonephritis	Genitourinary & reproductive	Neale B	UK Biobank	N/A	European	361194	629	360565	log OR	-0.033141	0.057149	0.562	-
rs9899889	17	43745857	G	T	Gynaecological disorder not cancer	Genitourinary & reproductive	Neale B	UK Biobank	N/A	European	194153	606	193547	log OR	-0.052173	0.058221	0.37	-
rs9899889	17	43745857	G	T	Haemorrhage in early pregnancy	Genitourinary & reproductive	Neale B	UK Biobank	N/A	European	194174	738	193436	log OR	0.103421	0.052554	0.0491	+
rs9899889	17	43745857	G	T	Hydrocele and spermatocele	Genitourinary & reproductive	Neale B	UK Biobank	N/A	European	167020	884	166136	log OR	0.027532	0.04872	0.572	+
rs9899889	17	43745857	G	T	Hyperplasia of prostate	Genitourinary & reproductive	Neale B	UK Biobank	N/A	European	167020	5109	161911	log OR	-0.027117	0.020348	0.183	-
rs9899889	17	43745857	G	T	Hypertensive renal disease	Genitourinary & reproductive	Neale B	UK Biobank	N/A	European	361194	176	361018	log OR	-0.062486	0.135443	0.645	-
rs9899889	17	43745857	G	T	Hypertrophy of breast	Genitourinary & reproductive	Neale B	UK Biobank	N/A	European	361194	549	360645	log OR	0.05173	0.061322	0.399	+
rs9899889	17	43745857	G	T	Infections of genito-urinary tract in pregnancy	Genitourinary & reproductive	Neale B	UK Biobank	N/A	European	194174	109	194065	log OR	-0.089193	0.13819	0.519	-
rs9899889	17	43745857	G	T	Inflammatory disease of cervix uteri	Genitourinary & reproductive	Neale B	UK Biobank	N/A	European	194174	370	193804	log OR	0.099373	0.074463	0.182	+
rs9899889	17	43745857	G	T	Inflammatory disease of uterus	Genitourinary & reproductive	Neale B	UK Biobank	N/A	European	194174	126	194048	log OR	0.010607	0.128542	0.934	+
rs9899889	17	43745857	G	T	Inflammatory diseases of prostate	Genitourinary & reproductive	Neale B	UK Biobank	N/A	European	167020	843	166177	log OR	-0.047891	0.049855	0.337	-
rs9899889	17	43745857	G	T	Inflammatory disorders of breast	Genitourinary & reproductive	Neale B	UK Biobank	N/A	European	361194	343	360851	log OR	0.131526	0.078121	0.0923	+
rs9899889	17	43745857	G	T	Inflammatory disorders of male genital organs	Genitourinary & reproductive	Neale B	UK Biobank	N/A	European	167020	121	166899	log OR	-0.076448	0.133573	0.567	-
rs9899889	17	43745857	G	T	Kidney or ureter or bladder stone	Genitourinary & reproductive	Neale B	UK Biobank	N/A	European	361141	2863	358278	log OR	0.012869	0.026844	0.632	+
rs9899889	17	43745857	G	T	Labour and delivery complicated by foetal stress	Genitourinary & reproductive	Neale B	UK Biobank	N/A	European	194174	1882	192292	log OR	0.055721	0.032464	0.0861	+
rs9899889	17	43745857	G	T	Labour and delivery complicated by umbilical cord complications	Genitourinary & reproductive	Neale B	UK Biobank	N/A	European	194174	168	194006	log OR	0.047184	0.110294	0.669	+
rs9899889	17	43745857	G	T	Length of menstrual cycle	Genitourinary & reproductive	Neale B	UK Biobank	N/A	European	32847	0	32847	unit	-0.003891	0.007057	0.581	-
rs9899889	17	43745857	G	T	Long labour	Genitourinary & reproductive	Neale B	UK Biobank	N/A	European	194174	1060	193114	log OR	-0.029383	0.04354	0.5	-
rs9899889	17	43745857	G	T	Low forceps, not breech delivery	Genitourinary & reproductive	Neale B	UK Biobank	N/A	European	8019	238	7781	log OR	0.124538	0.094238	0.186	+
rs9899889	17	43745857	G	T	Maternal care for known or suspected abnormality of pelvic organs	Genitourinary & reproductive	Neale B	UK Biobank	N/A	European	194174	791	193383	log OR	-0.042195	0.050677	0.405	-
rs9899889	17	43745857	G	T	Maternal care for known or suspected foetal abnormality and damage	Genitourinary & reproductive	Neale B	UK Biobank	N/A	European	194174	106	194068	log OR	0.193875	0.138888	0.163	+
rs9899889	17	43745857	G	T	Maternal care for known or suspected malpresentation of foetus	Genitourinary & reproductive	Neale B	UK Biobank	N/A	European	194174	670	193504	log OR	0.002637	0.055066	0.962	+
rs9899889	17	43745857	G	T	Maternal care for other conditions predominantly related to pregnancy	Genitourinary & reproductive	Neale B	UK Biobank	N/A	European	194174	1289	192885	log OR	0.012458	0.039496	0.752	+
rs9899889	17	43745857	G	T	Maternal care for other known or suspected foetal problems	Genitourinary & reproductive	Neale B	UK Biobank	N/A	European	194174	1149	193025	log OR	-0.021441	0.041834	0.608	-
rs9899889	17	43745857	G	T	Medical abortion	Genitourinary & reproductive	Neale B	UK Biobank	N/A	European	194174	922	193252	log OR	0.027926	0.047	0.552	+
rs9899889	17	43745857	G	T	Menopausal and other perimenopausal disorders	Genitourinary & reproductive	Neale B	UK Biobank	N/A	European	194174	6496	187678	log OR	-0.010214	0.01804	0.571	-
rs9899889	17	43745857	G	T	Menopausal symptoms or menopause	Genitourinary & reproductive	Neale B	UK Biobank	N/A	European	194153	298	193855	log OR	-0.102544	0.082956	0.216	-
rs9899889	17	43745857	G	T	Menorrhagia	Genitourinary & reproductive	Neale B	UK Biobank	N/A	European	194153	959	193194	log OR	-0.013541	0.046304	0.77	-
rs9899889	17	43745857	G	T	Microalbumin	Genitourinary & reproductive	Neale B	UK Biobank	N/A	European	108706	0	108706	IRNT	0.001641	0.004325	0.704	+
rs9899889	17	43745857	G	T	Microalbuminuria	Genitourinary & reproductive	Teumer A	CKDGen	26631737	European	54116	7798	46318	log OR	-0.02	0.021	0.33	-
rs9899889	17	43745857	G	T	Miscarriage	Genitourinary & reproductive	Neale B	UK Biobank	N/A	European	194153	733	193420	log OR	0.040829	0.052954	0.441	+
rs9899889	17	43745857	G	T	Nephritis	Genitourinary & reproductive	Neale B	UK Biobank	N/A	European	361141	115	361026	log OR	0.002842	0.133574	0.983	+
rs9899889	17	43745857	G	T	Neuromuscular dysfunction of bladder	Genitourinary & reproductive	Neale B	UK Biobank	N/A	European	361194	1014	360180	log OR	-0.046486	0.0464	0.316	-
rs9899889	17	43745857	G	T	Non-inflammatory disorders of ovary	Genitourinary & reproductive	Neale B	UK Biobank	N/A	European	194174	2215	191959	log OR	-0.004964	0.030725	0.872	-
rs9899889	17	43745857	G	T	Number of live births	Genitourinary & reproductive	Neale B	UK Biobank	N/A	European	193953	0	193953	unit	-0.002023	0.002368	0.393	-
rs9899889	17	43745857	G	T	Number of spontaneous miscarriages	Genitourinary & reproductive	Neale B	UK Biobank	N/A	European	60300	0	60300	unit	0.001227	0.004108	0.765	+
rs9899889	17	43745857	G	T	Number of stillbirths	Genitourinary & reproductive	Neale B	UK Biobank	N/A	European	60453	0	60453	unit	-0.000831	0.001768	0.638	-
rs9899889	17	43745857	G	T	Obstructed labour due to malposition and malpresentation of foetus	Genitourinary & reproductive	Neale B	UK Biobank	N/A	European	194174	234	193940	log OR	-0.062432	0.093382	0.504	-
rs9899889	17	43745857	G	T	Obstructive and reflux uropathy	Genitourinary & reproductive	Neale B	UK Biobank	N/A	European	361194	1359	359835	log OR	-0.020171	0.040258	0.616	-
rs9899889	17	43745857	G	T	Orchitis and epididymitis	Genitourinary & reproductive	Neale B	UK Biobank	N/A	European	167020	605	166415	log OR	0.121152	0.059339	0.0412	+
rs9899889	17	43745857	G	T	Other abnormal products of conception	Genitourinary & reproductive	Neale B	UK Biobank	N/A	European	194174	1106	193068	log OR	0.015631	0.04289	0.716	+
rs9899889	17	43745857	G	T	Other abnormal uterine and vaginal bleeding	Genitourinary & reproductive	Neale B	UK Biobank	N/A	European	194174	2455	191719	log OR	-0.043319	0.029213	0.138	-
rs9899889	17	43745857	G	T	Other complications of labour and delivery	Genitourinary & reproductive	Neale B	UK Biobank	N/A	European	194174	208	193966	log OR	-0.000189	0.099054	0.998	-
rs9899889	17	43745857	G	T	Other disorders of bladder	Genitourinary & reproductive	Neale B	UK Biobank	N/A	European	361194	4238	356956	log OR	-0.011323	0.02259	0.616	-
rs9899889	17	43745857	G	T	Other disorders of breast	Genitourinary & reproductive	Neale B	UK Biobank	N/A	European	361194	844	360350	log OR	0.029706	0.0496	0.549	+
rs9899889	17	43745857	G	T	Other disorders of kidney and ureter	Genitourinary & reproductive	Neale B	UK Biobank	N/A	European	361194	452	360742	log OR	0.004159	0.06902	0.952	+
rs9899889	17	43745857	G	T	Other disorders of male genital organs	Genitourinary & reproductive	Neale B	UK Biobank	N/A	European	167020	1829	165191	log OR	0.037881	0.033946	0.264	+
rs9899889	17	43745857	G	T	Other disorders of penis	Genitourinary & reproductive	Neale B	UK Biobank	N/A	European	167020	1317	165703	log OR	0.006729	0.040058	0.867	+
rs9899889	17	43745857	G	T	Other disorders of prostate	Genitourinary & reproductive	Neale B	UK Biobank	N/A	European	167020	623	166397	log OR	-0.051662	0.057993	0.373	-
rs9899889	17	43745857	G	T	Other disorders of urethra	Genitourinary & reproductive	Neale B	UK Biobank	N/A	European	361194	372	360822	log OR	0.040456	0.076159	0.595	+
rs9899889	17	43745857	G	T	Other disorders of urinary system	Genitourinary & reproductive	Neale B	UK Biobank	N/A	European	361194	10551	350643	log OR	-0.01374	0.014419	0.341	-
rs9899889	17	43745857	G	T	Other female pelvic inflammatory diseases	Genitourinary & reproductive	Neale B	UK Biobank	N/A	European	194174	621	193553	log OR	0.056675	0.058251	0.331	+
rs9899889	17	43745857	G	T	Other forceps, not breech delivery	Genitourinary & reproductive	Neale B	UK Biobank	N/A	European	8019	190	7829	log OR	0.00573	0.105193	0.957	+
rs9899889	17	43745857	G	T	Other inflammation of vagina and vulva	Genitourinary & reproductive	Neale B	UK Biobank	N/A	European	194174	463	193711	log OR	-0.022528	0.06766	0.739	-
rs9899889	17	43745857	G	T	Other kidney problem	Genitourinary & reproductive	Neale B	UK Biobank	N/A	European	361141	1504	359637	log OR	0.02737	0.037007	0.46	+
rs9899889	17	43745857	G	T	Other maternal diseases complicating pregnancy, childbirth and the puerperium	Genitourinary & reproductive	Neale B	UK Biobank	N/A	European	194174	567	193607	log OR	0.005964	0.059965	0.921	+
rs9899889	17	43745857	G	T	Other non-inflammatory disorders of uterus	Genitourinary & reproductive	Neale B	UK Biobank	N/A	European	194174	1489	192685	log OR	-0.089769	0.037424	0.0165	-
rs9899889	17	43745857	G	T	Other noninflammatory disorders of cervix uteri	Genitourinary & reproductive	Neale B	UK Biobank	N/A	European	194174	434	193740	log OR	-0.078221	0.068851	0.256	-
rs9899889	17	43745857	G	T	Other noninflammatory disorders of vagina	Genitourinary & reproductive	Neale B	UK Biobank	N/A	European	194174	762	193412	log OR	-0.015927	0.052217	0.76	-
rs9899889	17	43745857	G	T	Other noninflammatory disorders of vulva and perineum	Genitourinary & reproductive	Neale B	UK Biobank	N/A	European	194174	1077	193097	log OR	0.025977	0.044192	0.557	+
rs9899889	17	43745857	G	T	Other symptoms and signs involving the urinary system	Genitourinary & reproductive	Neale B	UK Biobank	N/A	European	361194	2698	358496	log OR	-0.017653	0.028011	0.529	-
rs9899889	17	43745857	G	T	Ovarian cyst	Genitourinary & reproductive	Neale B	UK Biobank	N/A	European	194153	2968	191185	log OR	-0.036641	0.026466	0.166	-
rs9899889	17	43745857	G	T	Pain and other conditions associated with female genital organs and menstrual cycle	Genitourinary & reproductive	Neale B	UK Biobank	N/A	European	194174	1295	192879	log OR	0.062364	0.040107	0.12	+
rs9899889	17	43745857	G	T	Pain associated with micturition	Genitourinary & reproductive	Neale B	UK Biobank	N/A	European	361194	359	360835	log OR	-0.146276	0.076357	0.0554	-
rs9899889	17	43745857	G	T	Perineal laceration during delivery	Genitourinary & reproductive	Neale B	UK Biobank	N/A	European	194174	3077	191097	log OR	0.001421	0.025087	0.955	+
rs9899889	17	43745857	G	T	Placenta praevia	Genitourinary & reproductive	Neale B	UK Biobank	N/A	European	194174	132	194042	log OR	-0.050503	0.124412	0.685	-
rs9899889	17	43745857	G	T	Polycystic kidney	Genitourinary & reproductive	Neale B	UK Biobank	N/A	European	361141	251	360890	log OR	0.040039	0.090433	0.658	+
rs9899889	17	43745857	G	T	Polycystic ovary syndrome	Genitourinary & reproductive	Neale B	UK Biobank	N/A	European	194153	436	193717	log OR	-0.098529	0.068505	0.15	-
rs9899889	17	43745857	G	T	Polyp of female genital tract	Genitourinary & reproductive	Neale B	UK Biobank	N/A	European	194174	6986	187188	log OR	-0.019881	0.017474	0.255	-
rs9899889	17	43745857	G	T	Polyuria	Genitourinary & reproductive	Neale B	UK Biobank	N/A	European	361194	1773	359421	log OR	-0.001483	0.034418	0.966	-
rs9899889	17	43745857	G	T	Postpartum care and examination	Genitourinary & reproductive	Neale B	UK Biobank	N/A	European	361194	307	360887	log OR	-0.154869	0.081488	0.0574	-
rs9899889	17	43745857	G	T	Postpartum haemorrhage	Genitourinary & reproductive	Neale B	UK Biobank	N/A	European	194174	307	193867	log OR	0.082926	0.081466	0.309	+
rs9899889	17	43745857	G	T	Postprocedural disorders of genito-urinary system	Genitourinary & reproductive	Neale B	UK Biobank	N/A	European	361194	601	360593	log OR	-0.112242	0.059649	0.0599	-
rs9899889	17	43745857	G	T	Potassium	Genitourinary & reproductive	Neale B	UK Biobank	N/A	European	350053	0	350053	IRNT	-0.001089	0.002392	0.649	-
rs9899889	17	43745857	G	T	Pre-eclampsia or eclampsia	Genitourinary & reproductive	Neale B	UK Biobank	N/A	European	194174	194	193980	log OR	0.185701	0.102601	0.0703	+
rs9899889	17	43745857	G	T	Pregnancy, childbirth and the puerperium	Genitourinary & reproductive	Neale B	UK Biobank	N/A	European	194174	11958	182216	log OR	0.014924	0.011831	0.207	+
rs9899889	17	43745857	G	T	Premature rupture of membranes	Genitourinary & reproductive	Neale B	UK Biobank	N/A	European	194174	657	193517	log OR	-0.034928	0.055521	0.529	-
rs9899889	17	43745857	G	T	Preterm delivery	Genitourinary & reproductive	Neale B	UK Biobank	N/A	European	194174	177	193997	log OR	-0.039301	0.107412	0.714	-
rs9899889	17	43745857	G	T	Procreative management	Genitourinary & reproductive	Neale B	UK Biobank	N/A	European	361194	187	361007	log OR	0.055591	0.104717	0.596	+
rs9899889	17	43745857	G	T	Prolonged pregnancy	Genitourinary & reproductive	Neale B	UK Biobank	N/A	European	194174	459	193715	log OR	0.033631	0.066557	0.613	+
rs9899889	17	43745857	G	T	Prostate problem	Genitourinary & reproductive	Neale B	UK Biobank	N/A	European	166988	632	166356	log OR	-0.053899	0.057097	0.345	-
rs9899889	17	43745857	G	T	Prostatitis	Genitourinary & reproductive	Neale B	UK Biobank	N/A	European	166988	139	166849	log OR	-0.044812	0.121643	0.713	-
rs9899889	17	43745857	G	T	Recurrent and persistent haematuria	Genitourinary & reproductive	Neale B	UK Biobank	N/A	European	361194	469	360725	log OR	-0.06664	0.066791	0.318	-
rs9899889	17	43745857	G	T	Redundant prepuce, phimosis and paraphimosis	Genitourinary & reproductive	Neale B	UK Biobank	N/A	European	167020	1543	165477	log OR	-0.039607	0.036896	0.283	-
rs9899889	17	43745857	G	T	Renal failure not requiring dialysis	Genitourinary & reproductive	Neale B	UK Biobank	N/A	European	361141	295	360846	log OR	-0.032473	0.083417	0.697	-
rs9899889	17	43745857	G	T	Renal failure requiring dialysis	Genitourinary & reproductive	Neale B	UK Biobank	N/A	European	361141	181	360960	log OR	0.022895	0.106479	0.83	+
rs9899889	17	43745857	G	T	Retention of urine	Genitourinary & reproductive	Neale B	UK Biobank	N/A	European	361194	2364	358830	log OR	0.025978	0.029892	0.385	+
rs9899889	17	43745857	G	T	Serum urate	Genitourinary & reproductive	Kottgen A	GUGC	23263486	European	110238	0	110238	mg/dl	0.0064	0.0057	0.2841	+
rs9899889	17	43745857	G	T	Sexual dysfunction not caused by organic disorder or disease	Genitourinary & reproductive	Neale B	UK Biobank	N/A	European	361194	121	361073	log OR	-0.154301	0.137003	0.26	-
rs9899889	17	43745857	G	T	Single delivery by Caesarean section	Genitourinary & reproductive	Neale B	UK Biobank	N/A	European	194174	339	193835	log OR	-0.046945	0.07754	0.545	-
rs9899889	17	43745857	G	T	Single spontaneous delivery	Genitourinary & reproductive	Neale B	UK Biobank	N/A	European	194174	1672	192502	log OR	-0.011831	0.034561	0.732	-
rs9899889	17	43745857	G	T	Sodium	Genitourinary & reproductive	Neale B	UK Biobank	N/A	European	350061	0	350061	IRNT	-0.006549	0.002327	0.00489	-
rs9899889	17	43745857	G	T	Spontaneous abortion	Genitourinary & reproductive	Neale B	UK Biobank	N/A	European	194174	1150	193024	log OR	0.085195	0.04218	0.0434	+
rs9899889	17	43745857	G	T	Spontaneous other cephalic delivery	Genitourinary & reproductive	Neale B	UK Biobank	N/A	European	8019	366	7653	log OR	-0.129092	0.076695	0.0924	-
rs9899889	17	43745857	G	T	Spontaneous vertex delivery	Genitourinary & reproductive	Neale B	UK Biobank	N/A	European	8019	4507	3512	log OR	0.016229	0.032028	0.612	+
rs9899889	17	43745857	G	T	Tanner stage	Genitourinary & reproductive	Cousminer D	EGGC	24770850	European	9918	0	9918	N/A	0.004057	0.01332	0.7622	+
rs9899889	17	43745857	G	T	Testicular problem	Genitourinary & reproductive	Neale B	UK Biobank	N/A	European	166988	503	166485	log OR	-0.021776	0.064019	0.734	-
rs9899889	17	43745857	G	T	Tubulo-interstitial nephritis	Genitourinary & reproductive	Neale B	UK Biobank	N/A	European	361194	583	360611	log OR	0.013779	0.062521	0.826	+
rs9899889	17	43745857	G	T	Umbilical hernia	Genitourinary & reproductive	Neale B	UK Biobank	N/A	European	361194	2528	358666	log OR	0.072084	0.029076	0.0132	+
rs9899889	17	43745857	G	T	Undescended testicle	Genitourinary & reproductive	Neale B	UK Biobank	N/A	European	166988	153	166835	log OR	0.12269	0.115947	0.29	+
rs9899889	17	43745857	G	T	Unspecified haematuria	Genitourinary & reproductive	Neale B	UK Biobank	N/A	European	361194	11283	349911	log OR	0.001023	0.013753	0.941	+
rs9899889	17	43745857	G	T	Unspecified lump in breast	Genitourinary & reproductive	Neale B	UK Biobank	N/A	European	361194	1199	359995	log OR	-0.039417	0.041496	0.342	-
rs9899889	17	43745857	G	T	Unspecified renal colic	Genitourinary & reproductive	Neale B	UK Biobank	N/A	European	361194	1408	359786	log OR	0.029259	0.038629	0.449	+
rs9899889	17	43745857	G	T	Unspecified renal failure	Genitourinary & reproductive	Neale B	UK Biobank	N/A	European	361194	164	361030	log OR	0.090582	0.120397	0.452	+
rs9899889	17	43745857	G	T	Unspecified urinary incontinence	Genitourinary & reproductive	Neale B	UK Biobank	N/A	European	361194	871	360323	log OR	-0.021203	0.049311	0.667	-
rs9899889	17	43745857	G	T	Urate	Genitourinary & reproductive	Neale B	UK Biobank	N/A	European	343836	0	343836	IRNT	0.001477	0.002057	0.473	+
rs9899889	17	43745857	G	T	Urea	Genitourinary & reproductive	Neale B	UK Biobank	N/A	European	344052	0	344052	IRNT	-0.001826	0.002322	0.432	-
rs9899889	17	43745857	G	T	Ureteric obstruction or hydronephrosis	Genitourinary & reproductive	Neale B	UK Biobank	N/A	European	361141	253	360888	log OR	-0.092527	0.09007	0.304	-
rs9899889	17	43745857	G	T	Urethral stricture	Genitourinary & reproductive	Neale B	UK Biobank	N/A	European	361194	2037	359157	log OR	0.026018	0.032348	0.421	+
rs9899889	17	43745857	G	T	Urinary albumin creatinine ratio	Genitourinary & reproductive	Teumer A	CKDGen	26631737	European	54451	0	54451	log mg/g	-0.0075	0.0061	0.22	-
rs9899889	17	43745857	G	T	Urinary albumin creatinine ratio in diabetics	Genitourinary & reproductive	Teumer A	CKDGen	26631737	European	5826	0	5826	log mg/g	0.0098	0.028	0.73	+
rs9899889	17	43745857	G	T	Urinary albumin creatinine ratio in non diabetics	Genitourinary & reproductive	Teumer A	CKDGen	26631737	European	46061	0	46061	log mg/g	-0.0072	0.0062	0.25	-
rs9899889	17	43745857	G	T	Urinary frequency or incontinence	Genitourinary & reproductive	Neale B	UK Biobank	N/A	European	361141	1252	359889	log OR	-0.065799	0.040527	0.104	-
rs9899889	17	43745857	G	T	Urinary tract infection or kidney infection	Genitourinary & reproductive	Neale B	UK Biobank	N/A	European	361141	1698	359443	log OR	0.019829	0.03483	0.569	+
rs9899889	17	43745857	G	T	Uterine fibroids	Genitourinary & reproductive	Neale B	UK Biobank	N/A	European	194153	5514	188639	log OR	-0.003945	0.019526	0.84	-
rs9899889	17	43745857	G	T	Uterine polyps	Genitourinary & reproductive	Neale B	UK Biobank	N/A	European	194153	1117	193036	log OR	0.031602	0.042925	0.462	+
rs9899889	17	43745857	G	T	Vaginal or uterine prolapse	Genitourinary & reproductive	Neale B	UK Biobank	N/A	European	194153	2016	192137	log OR	0.032456	0.031979	0.31	+
rs9899889	17	43745857	G	T	Ventouse, vacuum extraction delivery	Genitourinary & reproductive	Neale B	UK Biobank	N/A	European	8019	788	7231	log OR	0.013474	0.053632	0.802	+
rs9899889	17	43745857	G	T	Anaemia	Haematopoietic	Neale B	UK Biobank	N/A	European	361141	602	360539	log OR	0.032544	0.058412	0.577	+
rs9899889	17	43745857	G	T	Anaemia in chronic diseases	Haematopoietic	Neale B	UK Biobank	N/A	European	361194	114	361080	log OR	0.151079	0.170416	0.375	+
rs9899889	17	43745857	G	T	Basophill count	Haematopoietic	Neale B	UK Biobank	N/A	European	349856	0	349856	unit	-0.001223	0.002036	0.548	-
rs9899889	17	43745857	G	T	Basophill percentage	Haematopoietic	Neale B	UK Biobank	N/A	European	349861	0	349861	IRNT	0.001787	0.002419	0.46	+
rs9899889	17	43745857	G	T	Clotting disorder or excessive bleeding	Haematopoietic	Neale B	UK Biobank	N/A	European	361141	354	360787	log OR	-0.177872	0.076156	0.0195	-
rs9899889	17	43745857	G	T	Direct bilirubin	Haematopoietic	Neale B	UK Biobank	N/A	European	292933	0	292933	IRNT	-0.000688	0.00253	0.786	-
rs9899889	17	43745857	G	T	Elevated blood glucose level	Haematopoietic	Neale B	UK Biobank	N/A	European	361194	169	361025	log OR	0.108577	0.111163	0.329	+
rs9899889	17	43745857	G	T	Eosinophill count	Haematopoietic	Neale B	UK Biobank	N/A	European	349856	0	349856	unit	0.003024	0.001779	0.0892	+
rs9899889	17	43745857	G	T	Eosinophill percentage	Haematopoietic	Neale B	UK Biobank	N/A	European	349861	0	349861	IRNT	0.001983	0.002407	0.41	+
rs9899889	17	43745857	G	T	Glycated haemoglobin	Haematopoietic	Neale B	UK Biobank	N/A	European	344182	0	344182	IRNT	0.003406	0.002326	0.143	+
rs9899889	17	43745857	G	T	Haematocrit percentage	Haematopoietic	Neale B	UK Biobank	N/A	European	350475	0	350475	IRNT	-0.003584	0.001968	0.0686	-
rs9899889	17	43745857	G	T	Haematological disorder	Haematopoietic	Neale B	UK Biobank	N/A	European	361141	316	360825	log OR	0.020906	0.080605	0.795	+
rs9899889	17	43745857	G	T	Haemoglobin concentration	Haematopoietic	Neale B	UK Biobank	N/A	European	350474	0	350474	IRNT	-0.002515	0.001914	0.189	-
rs9899889	17	43745857	G	T	High light scatter reticulocyte count	Haematopoietic	Neale B	UK Biobank	N/A	European	344729	0	344729	IRNT	-0.00291	0.002415	0.228	-
rs9899889	17	43745857	G	T	High light scatter reticulocyte percentage	Haematopoietic	Neale B	UK Biobank	N/A	European	344729	0	344729	IRNT	-0.001674	0.002433	0.491	-
rs9899889	17	43745857	G	T	Hypergammalglobulinemia	Haematopoietic	Neale B	UK Biobank	N/A	European	361194	142	361052	log OR	0.168251	0.120206	0.162	+
rs9899889	17	43745857	G	T	Immature reticulocyte fraction	Haematopoietic	Neale B	UK Biobank	N/A	European	344728	0	344728	IRNT	-0.001959	0.00243	0.42	-
rs9899889	17	43745857	G	T	Iron deficiency anaemia	Haematopoietic	Neale B	UK Biobank	N/A	European	361194	3786	357408	log OR	0.034766	0.023388	0.137	+
rs9899889	17	43745857	G	T	Low platelets or platelet disorder	Haematopoietic	Neale B	UK Biobank	N/A	European	361141	314	360827	log OR	0.060725	0.080859	0.453	+
rs9899889	17	43745857	G	T	Lymphocyte count	Haematopoietic	Neale B	UK Biobank	N/A	European	349856	0	349856	IRNT	0.000915	0.002403	0.703	+
rs9899889	17	43745857	G	T	Lymphocyte percentage	Haematopoietic	Neale B	UK Biobank	N/A	European	349861	0	349861	IRNT	0.000784	0.002378	0.742	+
rs9899889	17	43745857	G	T	Mean corpuscular haemoglobin	Haematopoietic	Neale B	UK Biobank	N/A	European	350472	0	350472	IRNT	0.006696	0.002391	0.0051	+
rs9899889	17	43745857	G	T	Mean corpuscular haemoglobin concentration	Haematopoietic	Neale B	UK Biobank	N/A	European	350468	0	350468	IRNT	0.003212	0.002395	0.18	+
rs9899889	17	43745857	G	T	Mean corpuscular volume	Haematopoietic	Neale B	UK Biobank	N/A	European	350473	0	350473	IRNT	0.005944	0.002396	0.0131	+
rs9899889	17	43745857	G	T	Mean platelet volume	Haematopoietic	Neale B	UK Biobank	N/A	European	350470	0	350470	IRNT	0.007417	0.002415	0.00213	+
rs9899889	17	43745857	G	T	Mean reticulocyte volume	Haematopoietic	Neale B	UK Biobank	N/A	European	344728	0	344728	IRNT	0.004434	0.002421	0.0671	+
rs9899889	17	43745857	G	T	Mean sphered cell volume	Haematopoietic	Neale B	UK Biobank	N/A	European	344729	0	344729	IRNT	0.006887	0.002423	0.00449	+
rs9899889	17	43745857	G	T	Monocyte count	Haematopoietic	Neale B	UK Biobank	N/A	European	349856	0	349856	IRNT	-0.002962	0.002341	0.206	-
rs9899889	17	43745857	G	T	Monocyte percentage	Haematopoietic	Neale B	UK Biobank	N/A	European	349861	0	349861	IRNT	-0.004693	0.002338	0.0447	-
rs9899889	17	43745857	G	T	Neutrophill count	Haematopoietic	Neale B	UK Biobank	N/A	European	349856	0	349856	IRNT	0.00057	0.002405	0.813	+
rs9899889	17	43745857	G	T	Neutrophill percentage	Haematopoietic	Neale B	UK Biobank	N/A	European	349861	0	349861	IRNT	-0.000806	0.002404	0.737	-
rs9899889	17	43745857	G	T	Nucleated red blood cell count	Haematopoietic	Neale B	UK Biobank	N/A	European	349848	0	349848	unit	0.00039	0.00036	0.279	+
rs9899889	17	43745857	G	T	Nucleated red blood cell percentage	Haematopoietic	Neale B	UK Biobank	N/A	European	349845	0	349845	unit	0.000519	0.000355	0.145	+
rs9899889	17	43745857	G	T	Other anaemias	Haematopoietic	Neale B	UK Biobank	N/A	European	361194	4294	356900	log OR	0.013518	0.02197	0.538	+
rs9899889	17	43745857	G	T	Other and unspecified anaemias	Haematopoietic	Neale B	UK Biobank	N/A	European	361194	4291	356903	log OR	0.012833	0.021978	0.559	+
rs9899889	17	43745857	G	T	Other aplastic anaemias	Haematopoietic	Neale B	UK Biobank	N/A	European	361194	127	361067	log OR	0.056548	0.141313	0.689	+
rs9899889	17	43745857	G	T	Other coagulation defects	Haematopoietic	Neale B	UK Biobank	N/A	European	361194	114	361080	log OR	-0.032654	0.134163	0.808	-
rs9899889	17	43745857	G	T	Other septicaemia	Haematopoietic	Neale B	UK Biobank	N/A	European	361194	1096	360098	log OR	-0.023137	0.051798	0.655	-
rs9899889	17	43745857	G	T	Pernicious anaemia	Haematopoietic	Neale B	UK Biobank	N/A	European	361141	1109	360032	log OR	0.072199	0.043052	0.0935	+
rs9899889	17	43745857	G	T	Platelet count	Haematopoietic	Neale B	UK Biobank	N/A	European	350474	0	350474	IRNT	-0.00619	0.002338	0.0081	-
rs9899889	17	43745857	G	T	Platelet crit	Haematopoietic	Neale B	UK Biobank	N/A	European	350471	0	350471	IRNT	-0.002963	0.002298	0.197	-
rs9899889	17	43745857	G	T	Platelet distribution width	Haematopoietic	Neale B	UK Biobank	N/A	European	350470	0	350470	IRNT	-8.4e-05	0.002391	0.972	-
rs9899889	17	43745857	G	T	Purpura and other haemorrhagic conditions	Haematopoietic	Neale B	UK Biobank	N/A	European	361194	460	360734	log OR	0.04612	0.066813	0.49	+
rs9899889	17	43745857	G	T	Red blood cell count	Haematopoietic	Neale B	UK Biobank	N/A	European	350475	0	350475	IRNT	-0.006453	0.002062	0.00176	-
rs9899889	17	43745857	G	T	Red blood cell distribution width	Haematopoietic	Neale B	UK Biobank	N/A	European	350473	0	350473	IRNT	5.6e-05	0.002401	0.981	+
rs9899889	17	43745857	G	T	Reticulocyte count	Haematopoietic	Neale B	UK Biobank	N/A	European	344729	0	344729	IRNT	-0.00306	0.002402	0.203	-
rs9899889	17	43745857	G	T	Reticulocyte percentage	Haematopoietic	Neale B	UK Biobank	N/A	European	344728	0	344728	IRNT	-0.001458	0.002433	0.549	-
rs9899889	17	43745857	G	T	Secondary polycythaemia	Haematopoietic	Neale B	UK Biobank	N/A	European	361194	159	361035	log OR	-0.205606	0.113601	0.0703	-
rs9899889	17	43745857	G	T	Thrombocytopenia	Haematopoietic	Neale B	UK Biobank	N/A	European	361194	230	360964	log OR	-0.073674	0.09446	0.435	-
rs9899889	17	43745857	G	T	Total bilirubin	Haematopoietic	Neale B	UK Biobank	N/A	European	342829	0	342829	IRNT	0.002918	0.002327	0.21	+
rs9899889	17	43745857	G	T	White blood cell count	Haematopoietic	Neale B	UK Biobank	N/A	European	350470	0	350470	IRNT	0.001539	0.002408	0.523	+
rs9899889	17	43745857	G	T	Acute infective polyneuritis or guillain-barre syndrome	Immune system	Neale B	UK Biobank	N/A	European	361141	170	360971	log OR	0.108538	0.109868	0.323	+
rs9899889	17	43745857	G	T	Agranulocytosis	Immune system	Neale B	UK Biobank	N/A	European	361194	982	360212	log OR	-0.061895	0.048136	0.198	-
rs9899889	17	43745857	G	T	Arthropathic psoriasis	Immune system	Neale B	UK Biobank	N/A	European	361194	240	360954	log OR	0.040987	0.092481	0.658	+
rs9899889	17	43745857	G	T	Celiac disease	Immune system	Neale B	UK Biobank	N/A	European	361194	842	360352	log OR	-0.024191	0.049412	0.624	-
rs9899889	17	43745857	G	T	Crohns disease	Immune system	Liu J	IBDGC	26192919	European	20883	5956	14927	log OR	-0.0108	0.0231	0.6402	-
rs9899889	17	43745857	G	T	Crohns disease of large intestine	Immune system	Neale B	UK Biobank	N/A	European	361194	336	360858	log OR	0.07027	0.078172	0.369	+
rs9899889	17	43745857	G	T	Crohns disease of small interstine	Immune system	Neale B	UK Biobank	N/A	European	361194	249	360945	log OR	-0.062401	0.090795	0.492	-
rs9899889	17	43745857	G	T	Crohns disease progression	Immune system	Lee J	Lee JC	28067912	European	2734	1762	972	log OR	0.02214	0.05722	0.6988	+
rs9899889	17	43745857	G	T	Guillain-Barre syndrome	Immune system	Neale B	UK Biobank	N/A	European	361194	155	361039	log OR	0.018803	0.115061	0.87	+
rs9899889	17	43745857	G	T	HIV or AIDs	Immune system	Neale B	UK Biobank	N/A	European	361141	285	360856	log OR	-0.106696	0.084821	0.208	-
rs9899889	17	43745857	G	T	Idiopathic thrombocytopenic purpura	Immune system	Neale B	UK Biobank	N/A	European	361194	207	360987	log OR	0.063625	0.099573	0.523	+
rs9899889	17	43745857	G	T	Inflammatory bowel disease	Immune system	Liu J	IBDGC	26192919	European	34652	12882	21770	log OR	0.0157	0.017	0.3556	+
rs9899889	17	43745857	G	T	Lymphoedema	Immune system	Neale B	UK Biobank	N/A	European	361141	180	360961	log OR	-0.016358	0.106764	0.878	-
rs9899889	17	43745857	G	T	Multiple sclerosis	Immune system	Neale B	UK Biobank	N/A	European	361141	1326	359815	log OR	-0.027104	0.039391	0.491	-
rs9899889	17	43745857	G	T	Myasthenia gravis	Immune system	Neale B	UK Biobank	N/A	European	361141	105	361036	log OR	0.000933	0.13979	0.995	+
rs9899889	17	43745857	G	T	Non-infectious colitis	Immune system	Neale B	UK Biobank	N/A	European	361194	8945	352249	log OR	-0.025963	0.015325	0.0902	-
rs9899889	17	43745857	G	T	Other abnormal immunological findings in serum	Immune system	Neale B	UK Biobank	N/A	European	361194	121	361073	log OR	-0.125789	0.130186	0.334	-
rs9899889	17	43745857	G	T	Other disorders involving the immune mechanism	Immune system	Neale B	UK Biobank	N/A	European	361194	151	361043	log OR	0.10471	0.124048	0.399	+
rs9899889	17	43745857	G	T	Psoriatic arthropathy	Immune system	Neale B	UK Biobank	N/A	European	361141	712	360429	log OR	0.054051	0.053725	0.314	+
rs9899889	17	43745857	G	T	Rheumatic fever	Immune system	Neale B	UK Biobank	N/A	European	361141	1061	360080	log OR	-0.011955	0.04401	0.786	-
rs9899889	17	43745857	G	T	Rheumatoid arthritis	Immune system	Okada Y	Okada Y	24390342	Trans-ethnic	80799	19234	61565	log OR	0	0.01531	0.79	0
rs9899889	17	43745857	G	T	Rheumatoid factor	Immune system	Neale B	UK Biobank	N/A	European	30565	0	30565	IRNT	-0.000544	0.008114	0.947	-
rs9899889	17	43745857	G	T	Sarcoidosis	Immune system	Neale B	UK Biobank	N/A	European	361141	705	360436	log OR	0.03334	0.053991	0.537	+
rs9899889	17	43745857	G	T	Scleroderma or systemic sclerosis	Immune system	Neale B	UK Biobank	N/A	European	361141	121	361020	log OR	0.29945	0.130213	0.0215	+
rs9899889	17	43745857	G	T	Seropositive rheumatoid arthritis	Immune system	Neale B	UK Biobank	N/A	European	361194	327	360867	log OR	0.18468	0.079229	0.0198	+
rs9899889	17	43745857	G	T	Sjogrens syndrome or sicca syndrome	Immune system	Neale B	UK Biobank	N/A	European	361141	338	360803	log OR	-0.019637	0.077913	0.801	-
rs9899889	17	43745857	G	T	Systemic lupus erythematosis	Immune system	Neale B	UK Biobank	N/A	European	361141	415	360726	log OR	0.004872	0.070327	0.945	+
rs9899889	17	43745857	G	T	Type I diabetes	Immune system	Neale B	UK Biobank	N/A	European	361194	583	360611	log OR	0.109041	0.059362	0.0662	+
rs9899889	17	43745857	G	T	Type I diabetes with ketoacidosis	Immune system	Neale B	UK Biobank	N/A	European	361194	168	361026	log OR	0.193495	0.110521	0.08	+
rs9899889	17	43745857	G	T	Type I diabetes with ophthalmic complications	Immune system	Neale B	UK Biobank	N/A	European	361194	166	361028	log OR	0.126175	0.111185	0.256	+
rs9899889	17	43745857	G	T	Type I diabetes without complications	Immune system	Neale B	UK Biobank	N/A	European	361194	247	360947	log OR	0.07824	0.091162	0.391	+
rs9899889	17	43745857	G	T	Ulcerative colitis	Immune system	Liu J	IBDGC	26192919	European	27432	6968	20464	log OR	0.0331	0.0215	0.1229	+
rs9899889	17	43745857	G	T	Bacterial intestinal infections, IBD co-morbidities	Infectious	Neale B	UK Biobank	N/A	European	361194	924	360270	log OR	-0.03688	0.047173	0.434	-
rs9899889	17	43745857	G	T	Campylobacter enteritis	Infectious	Neale B	UK Biobank	N/A	European	361194	289	360905	log OR	-0.04345	0.084282	0.606	-
rs9899889	17	43745857	G	T	Candidiasis	Infectious	Neale B	UK Biobank	N/A	European	361194	252	360942	log OR	0.169518	0.10342	0.101	+
rs9899889	17	43745857	G	T	Cellulitis	Infectious	Neale B	UK Biobank	N/A	European	361194	4247	356947	log OR	0.057882	0.022785	0.0111	+
rs9899889	17	43745857	G	T	Certain infectious and parasitic diseases	Infectious	Neale B	UK Biobank	N/A	European	361194	9297	351897	log OR	-0.008909	0.015044	0.554	-
rs9899889	17	43745857	G	T	Chickenpox	Infectious	Neale B	UK Biobank	N/A	European	361141	1440	359701	log OR	0.025678	0.037806	0.497	+
rs9899889	17	43745857	G	T	Chronic viral hepatitis	Infectious	Neale B	UK Biobank	N/A	European	361194	134	361060	log OR	-0.029344	0.128714	0.82	-
rs9899889	17	43745857	G	T	Cutaneous abscess, furuncle and carbuncle	Infectious	Neale B	UK Biobank	N/A	European	361194	1697	359497	log OR	0.041297	0.035842	0.249	+
rs9899889	17	43745857	G	T	Diarrhoea and gastro-enteritis of presumed infectious origin	Infectious	Neale B	UK Biobank	N/A	European	361194	2161	359033	log OR	-0.036662	0.034704	0.291	-
rs9899889	17	43745857	G	T	Enlarged lymph nodes	Infectious	Neale B	UK Biobank	N/A	European	361194	1011	360183	log OR	0.159893	0.045505	0.000442	+
rs9899889	17	43745857	G	T	Eye infection	Infectious	Neale B	UK Biobank	N/A	European	361141	359	360782	log OR	-0.08238	0.075628	0.276	-
rs9899889	17	43745857	G	T	Gastroenteritis or dysentry	Infectious	Neale B	UK Biobank	N/A	European	361141	104	361037	log OR	0.164922	0.14046	0.24	+
rs9899889	17	43745857	G	T	Helicobacter pylori	Infectious	Neale B	UK Biobank	N/A	European	361141	1005	360136	log OR	0.004099	0.045219	0.928	+
rs9899889	17	43745857	G	T	Herpes simplex	Infectious	Neale B	UK Biobank	N/A	European	361141	154	360987	log OR	0.067583	0.115436	0.558	+
rs9899889	17	43745857	G	T	Herpes zoster	Infectious	Neale B	UK Biobank	N/A	European	361194	161	361033	log OR	-0.126095	0.127383	0.322	-
rs9899889	17	43745857	G	T	Infections with a predominantly sexual mode of transmission	Infectious	Neale B	UK Biobank	N/A	European	361194	136	361058	log OR	0.182426	0.122834	0.138	+
rs9899889	17	43745857	G	T	Infectious mononucleosis	Infectious	Neale B	UK Biobank	N/A	European	361141	464	360677	log OR	-0.038317	0.066526	0.565	-
rs9899889	17	43745857	G	T	Infective or viral hepatitis	Infectious	Neale B	UK Biobank	N/A	European	361141	768	360373	log OR	-0.045652	0.051733	0.378	-
rs9899889	17	43745857	G	T	Influenza	Infectious	Neale B	UK Biobank	N/A	European	361194	147	361047	log OR	0.159717	0.118153	0.176	+
rs9899889	17	43745857	G	T	Intestinal infectious diseases	Infectious	Neale B	UK Biobank	N/A	European	361194	4304	356890	log OR	-0.029223	0.021956	0.183	-
rs9899889	17	43745857	G	T	Malaria	Infectious	Neale B	UK Biobank	N/A	European	361141	428	360713	log OR	-0.026289	0.069263	0.704	-
rs9899889	17	43745857	G	T	Measles	Infectious	Neale B	UK Biobank	N/A	European	361141	1257	359884	log OR	0.005024	0.040459	0.901	+
rs9899889	17	43745857	G	T	Meningitis	Infectious	Neale B	UK Biobank	N/A	European	361141	1515	359626	log OR	-0.021305	0.036873	0.563	-
rs9899889	17	43745857	G	T	Mumps	Infectious	Neale B	UK Biobank	N/A	European	361141	794	360347	log OR	0.043267	0.050876	0.395	+
rs9899889	17	43745857	G	T	Mycoses	Infectious	Neale B	UK Biobank	N/A	European	361194	443	360751	log OR	0.182016	0.068085	0.00751	+
rs9899889	17	43745857	G	T	Other bacterial diseases	Infectious	Neale B	UK Biobank	N/A	European	361194	1962	359232	log OR	-0.018116	0.032405	0.576	-
rs9899889	17	43745857	G	T	Other bacterial intestinal infections	Infectious	Neale B	UK Biobank	N/A	European	361194	762	360432	log OR	-0.053801	0.057545	0.35	-
rs9899889	17	43745857	G	T	Other local infections of skin and subcutaneous tissue	Infectious	Neale B	UK Biobank	N/A	European	361194	493	360701	log OR	0.010824	0.064547	0.867	+
rs9899889	17	43745857	G	T	Other predominantly sexually transmitted diseases	Infectious	Neale B	UK Biobank	N/A	European	361194	101	361093	log OR	0.098617	0.150758	0.513	+
rs9899889	17	43745857	G	T	Other viral diseases	Infectious	Neale B	UK Biobank	N/A	European	361194	1180	360014	log OR	-0.007029	0.041761	0.866	-
rs9899889	17	43745857	G	T	Peritonitis	Infectious	Neale B	UK Biobank	N/A	European	361141	1261	359880	log OR	-0.035021	0.040396	0.386	-
rs9899889	17	43745857	G	T	Peritonsillar absce	Infectious	Neale B	UK Biobank	N/A	European	361194	338	360856	log OR	0.095815	0.078382	0.222	+
rs9899889	17	43745857	G	T	Polio	Infectious	Neale B	UK Biobank	N/A	European	361141	256	360885	log OR	0.079721	0.089533	0.373	+
rs9899889	17	43745857	G	T	Rubella	Infectious	Neale B	UK Biobank	N/A	European	361141	443	360698	log OR	0.113384	0.068082	0.0958	+
rs9899889	17	43745857	G	T	Salpingitis and oophoritis	Infectious	Neale B	UK Biobank	N/A	European	194174	191	193983	log OR	0.273479	0.104929	0.00915	+
rs9899889	17	43745857	G	T	Scarlet fever or scarlatina	Infectious	Neale B	UK Biobank	N/A	European	361141	435	360706	log OR	-0.012597	0.0687	0.855	-
rs9899889	17	43745857	G	T	Septicaemia	Infectious	Neale B	UK Biobank	N/A	European	361141	238	360903	log OR	0.059387	0.092863	0.522	+
rs9899889	17	43745857	G	T	Shingles	Infectious	Neale B	UK Biobank	N/A	European	361141	327	360814	log OR	-0.10013	0.079232	0.206	-
rs9899889	17	43745857	G	T	Stomatitis and related lesions	Infectious	Neale B	UK Biobank	N/A	European	361194	271	360923	log OR	0.028613	0.08972	0.75	+
rs9899889	17	43745857	G	T	Tuberculosis	Infectious	Neale B	UK Biobank	N/A	European	361141	1768	359373	log OR	0.004854	0.034104	0.887	+
rs9899889	17	43745857	G	T	Viral and other specified intestinal infections	Infectious	Neale B	UK Biobank	N/A	European	361194	463	360731	log OR	-0.036954	0.076929	0.631	-
rs9899889	17	43745857	G	T	Viral hepatitis	Infectious	Neale B	UK Biobank	N/A	European	361194	243	360951	log OR	0.046384	0.091901	0.614	+
rs9899889	17	43745857	G	T	Viral infection of unspecified site	Infectious	Neale B	UK Biobank	N/A	European	361194	933	360261	log OR	-0.018381	0.050734	0.717	-
rs9899889	17	43745857	G	T	Viral infections characterized by skin and mucous membrane lesions	Infectious	Neale B	UK Biobank	N/A	European	361194	858	360336	log OR	-0.027326	0.048953	0.577	-
rs9899889	17	43745857	G	T	Viral infections of the central nervous system	Infectious	Neale B	UK Biobank	N/A	European	361194	197	360997	log OR	0.169974	0.102069	0.0959	+
rs9899889	17	43745857	G	T	Viral meningitis	Infectious	Neale B	UK Biobank	N/A	European	361194	116	361078	log OR	0.212296	0.142402	0.136	+
rs9899889	17	43745857	G	T	Viral warts	Infectious	Neale B	UK Biobank	N/A	European	361194	437	360757	log OR	-0.01608	0.072365	0.824	-
rs9899889	17	43745857	G	T	Abnormal involuntary movements	Musculoskeletal	Neale B	UK Biobank	N/A	European	361194	233	360961	log OR	-0.119828	0.097024	0.217	-
rs9899889	17	43745857	G	T	Abnormalities of gait and mobility	Musculoskeletal	Neale B	UK Biobank	N/A	European	361194	330	360864	log OR	0.072914	0.082826	0.379	+
rs9899889	17	43745857	G	T	Achilles tendinitis	Musculoskeletal	Neale B	UK Biobank	N/A	European	361194	162	361032	log OR	0.056456	0.112551	0.616	+
rs9899889	17	43745857	G	T	Acquired deformities of fingers and toes	Musculoskeletal	Neale B	UK Biobank	N/A	European	361194	7773	353421	log OR	0.015775	0.016488	0.339	+
rs9899889	17	43745857	G	T	Adhesive capsulitis of shoulder	Musculoskeletal	Neale B	UK Biobank	N/A	European	361194	1198	359996	log OR	-0.019392	0.041436	0.64	-
rs9899889	17	43745857	G	T	Adult-onset Stills disease	Musculoskeletal	Neale B	UK Biobank	N/A	European	361194	1486	359708	log OR	0.074329	0.037207	0.0457	+
rs9899889	17	43745857	G	T	Ankle fracture	Musculoskeletal	Neale B	UK Biobank	N/A	European	359241	5068	354173	log OR	-0.03854	0.020245	0.057	-
rs9899889	17	43745857	G	T	Ankle injury	Musculoskeletal	Kim S	Kim SK	28957384	Trans-ethnic	99340	1694	97646	log OR	0.02664	0.03528	0.4502	+
rs9899889	17	43745857	G	T	Ankylosing spondylitis	Musculoskeletal	Neale B	UK Biobank	N/A	European	361141	1038	360103	log OR	-0.065579	0.044508	0.141	-
rs9899889	17	43745857	G	T	Arm fracture	Musculoskeletal	Neale B	UK Biobank	N/A	European	359241	3676	355565	log OR	-0.016872	0.023733	0.477	-
rs9899889	17	43745857	G	T	Arthritis	Musculoskeletal	Neale B	UK Biobank	N/A	European	361141	2787	358354	log OR	0.006107	0.027198	0.822	+
rs9899889	17	43745857	G	T	Arthrosis	Musculoskeletal	Neale B	UK Biobank	N/A	European	361194	24977	336217	log OR	0.01276	0.009289	0.17	+
rs9899889	17	43745857	G	T	Arthrosis of first carpometacarpal joint	Musculoskeletal	Neale B	UK Biobank	N/A	European	361194	898	360296	log OR	0.017156	0.049675	0.73	+
rs9899889	17	43745857	G	T	Back pain	Musculoskeletal	Neale B	UK Biobank	N/A	European	361141	1937	359204	log OR	0.029356	0.032625	0.368	+
rs9899889	17	43745857	G	T	Back pain for 3 months or more	Musculoskeletal	Neale B	UK Biobank	N/A	European	90555	62055	28500	log OR	0.00169	0.010204	0.868	+
rs9899889	17	43745857	G	T	Back problem	Musculoskeletal	Neale B	UK Biobank	N/A	European	361141	6339	354802	log OR	-0.00292	0.018146	0.872	-
rs9899889	17	43745857	G	T	Bone disorder	Musculoskeletal	Neale B	UK Biobank	N/A	European	361141	827	360314	log OR	0.024684	0.049851	0.62	+
rs9899889	17	43745857	G	T	Bone mineral density	Musculoskeletal	Morris J	GEFOS	30598549	European	426824	0	426824	g/cm2	0.018126	0.001869	2.1e-18	+
rs9899889	17	43745857	G	T	Bursitis	Musculoskeletal	Neale B	UK Biobank	N/A	European	361141	105	361036	log OR	-0.134878	0.139788	0.335	-
rs9899889	17	43745857	G	T	Bursitis of shoulder	Musculoskeletal	Neale B	UK Biobank	N/A	European	361194	159	361035	log OR	0.035958	0.113609	0.752	+
rs9899889	17	43745857	G	T	Calcific tendinitis of shoulder	Musculoskeletal	Neale B	UK Biobank	N/A	European	361194	173	361021	log OR	0.143827	0.108915	0.187	+
rs9899889	17	43745857	G	T	Calcium	Musculoskeletal	Neale B	UK Biobank	N/A	European	315153	0	315153	IRNT	0.003082	0.00251	0.219	+
rs9899889	17	43745857	G	T	Cervical disk disorders	Musculoskeletal	Neale B	UK Biobank	N/A	European	361194	875	360319	log OR	0.012457	0.050157	0.804	+
rs9899889	17	43745857	G	T	Cervical spondylosis	Musculoskeletal	Neale B	UK Biobank	N/A	European	361141	2510	358631	log OR	-0.006223	0.02866	0.828	-
rs9899889	17	43745857	G	T	Cervicalgia	Musculoskeletal	Neale B	UK Biobank	N/A	European	361194	1049	360145	log OR	-0.013794	0.044282	0.755	-
rs9899889	17	43745857	G	T	Chrondropathies	Musculoskeletal	Neale B	UK Biobank	N/A	European	361194	291	360903	log OR	0.003146	0.08399	0.97	+
rs9899889	17	43745857	G	T	Collarbone fracture	Musculoskeletal	Neale B	UK Biobank	N/A	European	361141	409	360732	log OR	-0.039301	0.070842	0.579	-
rs9899889	17	43745857	G	T	Congenital deformities of feet	Musculoskeletal	Neale B	UK Biobank	N/A	European	361194	100	361094	log OR	0.493484	0.143956	0.000608	+
rs9899889	17	43745857	G	T	Connective tissue disorder	Musculoskeletal	Neale B	UK Biobank	N/A	European	361141	155	360986	log OR	0.034007	0.115061	0.768	+
rs9899889	17	43745857	G	T	Contracture of joint	Musculoskeletal	Neale B	UK Biobank	N/A	European	361194	138	361056	log OR	-0.086611	0.121945	0.478	-
rs9899889	17	43745857	G	T	Coxarthrosis	Musculoskeletal	Neale B	UK Biobank	N/A	European	361194	9410	351784	log OR	0.030539	0.014873	0.0401	+
rs9899889	17	43745857	G	T	Crystal arthropathies	Musculoskeletal	Neale B	UK Biobank	N/A	European	361194	103	361091	log OR	0.106755	0.141141	0.449	+
rs9899889	17	43745857	G	T	Deforming dorsopathies	Musculoskeletal	Neale B	UK Biobank	N/A	European	361194	909	360285	log OR	-0.022048	0.047548	0.643	-
rs9899889	17	43745857	G	T	Deformity of fingers	Musculoskeletal	Neale B	UK Biobank	N/A	European	361194	177	361017	log OR	0.015532	0.107679	0.885	+
rs9899889	17	43745857	G	T	Dental caries	Musculoskeletal	Neale B	UK Biobank	N/A	European	361194	2110	359084	log OR	-0.02127	0.032354	0.511	-
rs9899889	17	43745857	G	T	Dentofacial anomalies	Musculoskeletal	Neale B	UK Biobank	N/A	European	361194	410	360784	log OR	0.097875	0.073133	0.181	+
rs9899889	17	43745857	G	T	Denture problems	Musculoskeletal	Neale B	UK Biobank	N/A	European	359841	60977	298864	log OR	0.007347	0.006087	0.227	+
rs9899889	17	43745857	G	T	Diaphragmatic hernia	Musculoskeletal	Neale B	UK Biobank	N/A	European	361194	8042	353152	log OR	-0.00314	0.016536	0.849	-
rs9899889	17	43745857	G	T	Disc degeneration	Musculoskeletal	Neale B	UK Biobank	N/A	European	361141	667	360474	log OR	0.065149	0.055507	0.241	+
rs9899889	17	43745857	G	T	Disc problem	Musculoskeletal	Neale B	UK Biobank	N/A	European	361141	329	360812	log OR	0.131351	0.078997	0.0964	+
rs9899889	17	43745857	G	T	Diseases of pulp and periapical tissues	Musculoskeletal	Neale B	UK Biobank	N/A	European	361194	1609	359585	log OR	-0.019366	0.03649	0.596	-
rs9899889	17	43745857	G	T	Diseases of the musculoskeletal system and connective tissue	Musculoskeletal	Neale B	UK Biobank	N/A	European	361194	77099	284095	log OR	0.008021	0.005774	0.165	+
rs9899889	17	43745857	G	T	Dislocation, sprain and strain of joints and ligaments at ankle and foot level	Musculoskeletal	Neale B	UK Biobank	N/A	European	361194	118	361076	log OR	0.091355	0.134633	0.497	+
rs9899889	17	43745857	G	T	Dislocation, sprain and strain of joints and ligaments of knee	Musculoskeletal	Neale B	UK Biobank	N/A	European	361194	580	360614	log OR	-0.007438	0.059707	0.901	-
rs9899889	17	43745857	G	T	Disorders of continuity of bone	Musculoskeletal	Neale B	UK Biobank	N/A	European	361194	1065	360129	log OR	-0.0292	0.045007	0.516	-
rs9899889	17	43745857	G	T	Disorders of muscles	Musculoskeletal	Neale B	UK Biobank	N/A	European	361194	487	360707	log OR	0.004554	0.064944	0.944	+
rs9899889	17	43745857	G	T	Disorders of patella	Musculoskeletal	Neale B	UK Biobank	N/A	European	361194	402	360792	log OR	-0.068866	0.07252	0.342	-
rs9899889	17	43745857	G	T	Disorders of synovium and tendon	Musculoskeletal	Neale B	UK Biobank	N/A	European	361194	5894	355300	log OR	0.023231	0.018802	0.217	+
rs9899889	17	43745857	G	T	Disorders of tooth development and eruption	Musculoskeletal	Neale B	UK Biobank	N/A	European	361194	123	361071	log OR	-0.253533	0.13227	0.0553	-
rs9899889	17	43745857	G	T	Dorsalgia	Musculoskeletal	Neale B	UK Biobank	N/A	European	361194	8799	352395	log OR	0.014209	0.015452	0.358	+
rs9899889	17	43745857	G	T	Dupuytrens contracture	Musculoskeletal	Neale B	UK Biobank	N/A	European	361141	265	360876	log OR	0.18523	0.08799	0.0353	+
rs9899889	17	43745857	G	T	Dystonia	Musculoskeletal	Neale B	UK Biobank	N/A	European	361194	107	361087	log OR	-0.070122	0.151456	0.643	-
rs9899889	17	43745857	G	T	Embedded and impacted teeth	Musculoskeletal	Neale B	UK Biobank	N/A	European	361194	1443	359751	log OR	0.037976	0.038159	0.32	+
rs9899889	17	43745857	G	T	Enthesopathies of lower limb	Musculoskeletal	Neale B	UK Biobank	N/A	European	361194	302	360892	log OR	-0.01041	0.08245	0.9	-
rs9899889	17	43745857	G	T	Extrapyramidal and movement disorders	Musculoskeletal	Neale B	UK Biobank	N/A	European	361194	480	360714	log OR	-0.005849	0.065409	0.929	-
rs9899889	17	43745857	G	T	Face, orbit or eye socket fracture	Musculoskeletal	Neale B	UK Biobank	N/A	European	361141	148	360993	log OR	0.001931	0.117734	0.987	+
rs9899889	17	43745857	G	T	Facial ageing	Musculoskeletal	Neale B	UK Biobank	N/A	European	330409	0	330409	unit	-0.00245	0.00122	0.0447	-
rs9899889	17	43745857	G	T	Facial pains for three months or more	Musculoskeletal	Neale B	UK Biobank	N/A	European	6510	3107	3403	log OR	-0.076745	0.035533	0.0308	-
rs9899889	17	43745857	G	T	Femoral hernia	Musculoskeletal	Neale B	UK Biobank	N/A	European	361194	466	360728	log OR	-0.214089	0.067012	0.0014	-
rs9899889	17	43745857	G	T	Femoral neck bone mineral density	Musculoskeletal	Zheng H	GEFOS	26367794	European	29188	0	29188	Z-score	0.023303	0.007546	0.00252	+
rs9899889	17	43745857	G	T	Femur fracture	Musculoskeletal	Neale B	UK Biobank	N/A	European	361194	1803	359391	log OR	-0.074159	0.034373	0.031	-
rs9899889	17	43745857	G	T	Fibroblastic disorders	Musculoskeletal	Neale B	UK Biobank	N/A	European	361194	3193	358001	log OR	0.008641	0.025515	0.735	+
rs9899889	17	43745857	G	T	Fibromyalgia related co-morbidities	Musculoskeletal	Neale B	UK Biobank	N/A	European	361194	2305	358889	log OR	-0.022723	0.029921	0.448	-
rs9899889	17	43745857	G	T	Fibula fracture	Musculoskeletal	Neale B	UK Biobank	N/A	European	361141	377	360764	log OR	-0.099164	0.073793	0.179	-
rs9899889	17	43745857	G	T	Finger fracture	Musculoskeletal	Neale B	UK Biobank	N/A	European	361141	398	360743	log OR	0.028935	0.071811	0.687	+
rs9899889	17	43745857	G	T	Flexion deformity	Musculoskeletal	Neale B	UK Biobank	N/A	European	361194	117	361077	log OR	-0.220984	0.132432	0.0952	-
rs9899889	17	43745857	G	T	Foot fracture	Musculoskeletal	Neale B	UK Biobank	N/A	European	361194	681	360513	log OR	-0.033113	0.055413	0.55	-
rs9899889	17	43745857	G	T	Forearm bone mineral density	Musculoskeletal	Zheng H	GEFOS	26367794	European	7848	0	7848	Z-score	0.038392	0.015594	0.0158	+
rs9899889	17	43745857	G	T	Forearm fracture	Musculoskeletal	Neale B	UK Biobank	N/A	European	361194	5080	356114	log OR	-0.048857	0.020284	0.016	-
rs9899889	17	43745857	G	T	Forearm or wrist fracture	Musculoskeletal	Neale B	UK Biobank	N/A	European	361141	778	360363	log OR	-0.037097	0.051395	0.47	-
rs9899889	17	43745857	G	T	Fracture	Musculoskeletal	Morris J	GEFOS	30598549	European	426795	53184	373611	log OR	-0.018574	0.006618	0.0045	-
rs9899889	17	43745857	G	T	Fracture resulting from simple fall	Musculoskeletal	Neale B	UK Biobank	N/A	European	34310	20384	13926	log OR	0.02096	0.01493	0.16	+
rs9899889	17	43745857	G	T	Fractured or broken bones in last 5 years	Musculoskeletal	Neale B	UK Biobank	N/A	European	359241	34780	324461	log OR	-0.016506	0.008054	0.0404	-
rs9899889	17	43745857	G	T	Ganglion	Musculoskeletal	Neale B	UK Biobank	N/A	European	361194	2239	358955	log OR	0.006328	0.030355	0.835	+
rs9899889	17	43745857	G	T	Gonarthrosis	Musculoskeletal	Neale B	UK Biobank	N/A	European	361194	11900	349294	log OR	0.011564	0.013279	0.384	+
rs9899889	17	43745857	G	T	Gout	Musculoskeletal	Neale B	UK Biobank	N/A	European	361141	5174	355967	log OR	0.009232	0.019897	0.643	+
rs9899889	17	43745857	G	T	Hallux rigidus	Musculoskeletal	Neale B	UK Biobank	N/A	European	361194	1130	360064	log OR	0.082106	0.042651	0.0542	+
rs9899889	17	43745857	G	T	Hallux valgus	Musculoskeletal	Neale B	UK Biobank	N/A	European	361194	5370	355824	log OR	0.016148	0.019582	0.41	+
rs9899889	17	43745857	G	T	Hand fracture	Musculoskeletal	Neale B	UK Biobank	N/A	European	361141	191	360950	log OR	0.127279	0.103651	0.219	+
rs9899889	17	43745857	G	T	Heel bone mineral density	Musculoskeletal	Neale B	UK Biobank	N/A	European	206496	0	206496	IRNT	0.019785	0.00304	7.66e-11	+
rs9899889	17	43745857	G	T	Heel bone mineral density T-score	Musculoskeletal	Neale B	UK Biobank	N/A	European	206589	0	206589	IRNT	0.019263	0.003041	2.38e-10	+
rs9899889	17	43745857	G	T	Heel broadband ultrasound attenuation	Musculoskeletal	Neale B	UK Biobank	N/A	European	206576	0	206576	IRNT	0.018683	0.002984	3.85e-10	+
rs9899889	17	43745857	G	T	Heel fracture	Musculoskeletal	Neale B	UK Biobank	N/A	European	238226	238086	140	log OR	0.187715	0.241994	0.438	+
rs9899889	17	43745857	G	T	Heel quantitative ultrasound index	Musculoskeletal	Neale B	UK Biobank	N/A	European	206589	0	206589	IRNT	0.019264	0.003041	2.37e-10	+
rs9899889	17	43745857	G	T	Hernia	Musculoskeletal	Neale B	UK Biobank	N/A	European	361194	26197	334997	log OR	-0.000241	0.009061	0.979	-
rs9899889	17	43745857	G	T	Hip fracture	Musculoskeletal	Neale B	UK Biobank	N/A	European	359241	667	358574	log OR	-0.053229	0.055502	0.338	-
rs9899889	17	43745857	G	T	Hip or knee osteoarthritis	Musculoskeletal	arcOGEN	arcOGEN	22763110	European	18419	7410	11009	log OR	0.0202	0.02813	0.4728	+
rs9899889	17	43745857	G	T	Hip osteoarthritis	Musculoskeletal	arcOGEN	arcOGEN	22763110	European	14275	3266	11009	log OR	0.0202	0.03562	0.5706	+
rs9899889	17	43745857	G	T	Hip pain for 3 months or more	Musculoskeletal	Neale B	UK Biobank	N/A	European	40061	31303	8758	log OR	-0.022825	0.017249	0.186	-
rs9899889	17	43745857	G	T	Humerus or elbow fracture	Musculoskeletal	Neale B	UK Biobank	N/A	European	361141	764	360377	log OR	-0.030945	0.051863	0.551	-
rs9899889	17	43745857	G	T	Impingement syndrome of shoulder	Musculoskeletal	Neale B	UK Biobank	N/A	European	361194	3420	357774	log OR	-0.001421	0.024603	0.954	-
rs9899889	17	43745857	G	T	Internal derangement of knee	Musculoskeletal	Neale B	UK Biobank	N/A	European	361194	11831	349363	log OR	-0.001083	0.013493	0.936	-
rs9899889	17	43745857	G	T	Jaw fracture	Musculoskeletal	Neale B	UK Biobank	N/A	European	361141	165	360976	log OR	-0.185291	0.111506	0.0966	-
rs9899889	17	43745857	G	T	Joint disorder	Musculoskeletal	Neale B	UK Biobank	N/A	European	361141	1743	359398	log OR	-0.037482	0.034387	0.276	-
rs9899889	17	43745857	G	T	Joint pain	Musculoskeletal	Neale B	UK Biobank	N/A	European	361141	1209	359932	log OR	0.027544	0.041252	0.504	+
rs9899889	17	43745857	G	T	Knee fracture	Musculoskeletal	Neale B	UK Biobank	N/A	European	361141	235	360906	log OR	-0.042342	0.093457	0.651	-
rs9899889	17	43745857	G	T	Knee osteoarthritis	Musculoskeletal	arcOGEN	arcOGEN	22763110	European	14507	3498	11009	log OR	0	N/A	0.9778	0
rs9899889	17	43745857	G	T	Knee pain for 3 months or more	Musculoskeletal	Neale B	UK Biobank	N/A	European	76000	59814	16186	log OR	-0.045464	0.012613	0.000313	-
rs9899889	17	43745857	G	T	Lateral epicondylitis	Musculoskeletal	Neale B	UK Biobank	N/A	European	361194	525	360669	log OR	0.053482	0.062545	0.392	+
rs9899889	17	43745857	G	T	Leg fracture	Musculoskeletal	Neale B	UK Biobank	N/A	European	359241	2311	356930	log OR	-0.037933	0.029887	0.204	-
rs9899889	17	43745857	G	T	Leg or intermittent claudication	Musculoskeletal	Neale B	UK Biobank	N/A	European	361141	277	360864	log OR	0.152576	0.086061	0.0763	+
rs9899889	17	43745857	G	T	Leg pain in calf or calves	Musculoskeletal	Neale B	UK Biobank	N/A	European	25567	8462	17105	log OR	0.001343	0.019004	0.944	+
rs9899889	17	43745857	G	T	Leg pain on walking	Musculoskeletal	Neale B	UK Biobank	N/A	European	118905	25997	92908	log OR	-0.009986	0.010015	0.319	-
rs9899889	17	43745857	G	T	Leg pain on walking with action taken	Musculoskeletal	Neale B	UK Biobank	N/A	European	25569	0	25569	unit	-0.006488	0.006005	0.28	-
rs9899889	17	43745857	G	T	Leg pain when standing still or sitting	Musculoskeletal	Neale B	UK Biobank	N/A	European	25157	16009	9148	log OR	0.011035	0.018767	0.557	+
rs9899889	17	43745857	G	T	Leg pain when walking ever disappears while walking	Musculoskeletal	Neale B	UK Biobank	N/A	European	13845	4838	9007	log OR	-0.002501	0.025531	0.922	-
rs9899889	17	43745857	G	T	Leg pain when walking fast or uphill	Musculoskeletal	Neale B	UK Biobank	N/A	European	24997	17250	7747	log OR	-0.009526	0.019577	0.627	-
rs9899889	17	43745857	G	T	Leg pain when walking normally	Musculoskeletal	Neale B	UK Biobank	N/A	European	25305	14312	10993	log OR	-0.011519	0.018191	0.527	-
rs9899889	17	43745857	G	T	Loose body in joint	Musculoskeletal	Neale B	UK Biobank	N/A	European	361194	157	361037	log OR	-0.101237	0.114331	0.376	-
rs9899889	17	43745857	G	T	Loose teeth	Musculoskeletal	Neale B	UK Biobank	N/A	European	359841	14364	345477	log OR	0.003659	0.012181	0.764	+
rs9899889	17	43745857	G	T	Low back pain	Musculoskeletal	Neale B	UK Biobank	N/A	European	361194	5423	355771	log OR	0.006985	0.019592	0.721	+
rs9899889	17	43745857	G	T	Lower leg fracture	Musculoskeletal	Neale B	UK Biobank	N/A	European	361194	4557	356637	log OR	-0.014846	0.021435	0.489	-
rs9899889	17	43745857	G	T	Lower leg or ankle fracture	Musculoskeletal	Neale B	UK Biobank	N/A	European	361141	1471	359670	log OR	-0.021958	0.037408	0.557	-
rs9899889	17	43745857	G	T	Lumbar spine bone mineral density	Musculoskeletal	Zheng H	GEFOS	26367794	European	25225	0	25225	Z-score	0.022605	0.008784	0.012	+
rs9899889	17	43745857	G	T	Lumbar spine or pelvis fracture	Musculoskeletal	Neale B	UK Biobank	N/A	European	361194	874	360320	log OR	0.088935	0.049159	0.0704	+
rs9899889	17	43745857	G	T	Medial epicondylitis	Musculoskeletal	Neale B	UK Biobank	N/A	European	361194	122	361072	log OR	0.00978	0.129691	0.94	+
rs9899889	17	43745857	G	T	Meniscus derangement	Musculoskeletal	Neale B	UK Biobank	N/A	European	361194	10831	350363	log OR	-0.002746	0.013956	0.844	-
rs9899889	17	43745857	G	T	Metatarsal fracture	Musculoskeletal	Neale B	UK Biobank	N/A	European	361141	139	361002	log OR	-0.054154	0.121503	0.656	-
rs9899889	17	43745857	G	T	Metatarsalgia	Musculoskeletal	Neale B	UK Biobank	N/A	European	361194	176	361018	log OR	0.203571	0.107976	0.0594	+
rs9899889	17	43745857	G	T	Muscle or soft tissue injuries	Musculoskeletal	Neale B	UK Biobank	N/A	European	361141	2653	358488	log OR	-0.000162	0.02789	0.995	-
rs9899889	17	43745857	G	T	Muscle or soft tissue problem	Musculoskeletal	Neale B	UK Biobank	N/A	European	361141	2862	358279	log OR	-0.006661	0.026875	0.804	-
rs9899889	17	43745857	G	T	Myalgia	Musculoskeletal	Neale B	UK Biobank	N/A	European	361194	294	360900	log OR	0.041666	0.083562	0.618	+
rs9899889	17	43745857	G	T	Myositis	Musculoskeletal	Neale B	UK Biobank	N/A	European	361194	108	361086	log OR	0.064674	0.143464	0.652	+
rs9899889	17	43745857	G	T	Myositis or myopathy	Musculoskeletal	Neale B	UK Biobank	N/A	European	361141	145	360996	log OR	-0.050769	0.118966	0.67	-
rs9899889	17	43745857	G	T	Neck fracture	Musculoskeletal	Neale B	UK Biobank	N/A	European	361194	209	360985	log OR	0.117485	0.100508	0.242	+
rs9899889	17	43745857	G	T	Neck of femur or hip fracture	Musculoskeletal	Neale B	UK Biobank	N/A	European	361141	246	360895	log OR	-0.075942	0.091342	0.406	-
rs9899889	17	43745857	G	T	Neck or shoulder pain for 3 months or more	Musculoskeletal	Neale B	UK Biobank	N/A	European	81276	56156	25120	log OR	-0.019785	0.010776	0.0663	-
rs9899889	17	43745857	G	T	Nose fracture	Musculoskeletal	Neale B	UK Biobank	N/A	European	361141	494	360647	log OR	0.001975	0.064463	0.976	+
rs9899889	17	43745857	G	T	Oedema	Musculoskeletal	Neale B	UK Biobank	N/A	European	361194	227	360967	log OR	-0.015338	0.097974	0.876	-
rs9899889	17	43745857	G	T	Olecranon bursitis	Musculoskeletal	Neale B	UK Biobank	N/A	European	361194	285	360909	log OR	0.047494	0.084849	0.576	+
rs9899889	17	43745857	G	T	Osteoarthritis	Musculoskeletal	Neale B	UK Biobank	N/A	European	361141	30046	331095	log OR	0.004611	0.008499	0.587	+
rs9899889	17	43745857	G	T	Osteomyelitis	Musculoskeletal	Neale B	UK Biobank	N/A	European	361141	564	360577	log OR	0.053803	0.06035	0.373	+
rs9899889	17	43745857	G	T	Osteonecrosis	Musculoskeletal	Neale B	UK Biobank	N/A	European	361194	191	361003	log OR	-0.124117	0.10791	0.25	-
rs9899889	17	43745857	G	T	Osteopenia	Musculoskeletal	Neale B	UK Biobank	N/A	European	361141	899	360242	log OR	-0.030283	0.04776	0.526	-
rs9899889	17	43745857	G	T	Osteoporosis	Musculoskeletal	Neale B	UK Biobank	N/A	European	361141	5736	355405	log OR	-0.044148	0.018865	0.0193	-
rs9899889	17	43745857	G	T	Osteoporosis with pathological fracture	Musculoskeletal	Neale B	UK Biobank	N/A	European	361194	175	361019	log OR	-0.226	0.11718	0.0538	-
rs9899889	17	43745857	G	T	Osteoporosis without pathological fracture	Musculoskeletal	Neale B	UK Biobank	N/A	European	361194	737	360457	log OR	-0.061068	0.054473	0.262	-
rs9899889	17	43745857	G	T	Other acquired deformities of ankle and foot	Musculoskeletal	Neale B	UK Biobank	N/A	European	361194	118	361076	log OR	0.106094	0.131869	0.421	+
rs9899889	17	43745857	G	T	Other acquired deformities of limbs	Musculoskeletal	Neale B	UK Biobank	N/A	European	361194	588	360606	log OR	0.072478	0.061181	0.236	+
rs9899889	17	43745857	G	T	Other acquired deformities of musculoskeletal system and connective tissue	Musculoskeletal	Neale B	UK Biobank	N/A	European	361194	198	360996	log OR	-0.018872	0.102826	0.854	-
rs9899889	17	43745857	G	T	Other arthritis	Musculoskeletal	Neale B	UK Biobank	N/A	European	361194	1212	359982	log OR	-0.065113	0.041198	0.114	-
rs9899889	17	43745857	G	T	Other arthrosis	Musculoskeletal	Neale B	UK Biobank	N/A	European	361194	5168	356026	log OR	0.010584	0.020038	0.597	+
rs9899889	17	43745857	G	T	Other articular cartilage disorders	Musculoskeletal	Neale B	UK Biobank	N/A	European	361194	353	360841	log OR	0.097463	0.076261	0.201	+
rs9899889	17	43745857	G	T	Other bone fracture	Musculoskeletal	Neale B	UK Biobank	N/A	European	359241	18787	340454	log OR	-0.007783	0.010716	0.468	-
rs9899889	17	43745857	G	T	Other bursopathies	Musculoskeletal	Neale B	UK Biobank	N/A	European	361194	428	360766	log OR	0.061695	0.070628	0.382	+
rs9899889	17	43745857	G	T	Other congenital malformations of face and neck	Musculoskeletal	Neale B	UK Biobank	N/A	European	361194	102	361092	log OR	0.259505	0.141831	0.0673	+
rs9899889	17	43745857	G	T	Other deforming dorsopathies	Musculoskeletal	Neale B	UK Biobank	N/A	European	361194	617	360577	log OR	-0.010408	0.060523	0.863	-
rs9899889	17	43745857	G	T	Other deformities of toes	Musculoskeletal	Neale B	UK Biobank	N/A	European	361194	967	360227	log OR	0.028496	0.04609	0.536	+
rs9899889	17	43745857	G	T	Other deformity of hallux	Musculoskeletal	Neale B	UK Biobank	N/A	European	361194	135	361059	log OR	0.007167	0.123284	0.954	+
rs9899889	17	43745857	G	T	Other diseases of jaws	Musculoskeletal	Neale B	UK Biobank	N/A	European	361194	188	361006	log OR	-0.031715	0.110687	0.774	-
rs9899889	17	43745857	G	T	Other disorders of bone or cartilage	Musculoskeletal	Neale B	UK Biobank	N/A	European	361194	862	360332	log OR	0.020905	0.048839	0.669	+
rs9899889	17	43745857	G	T	Other disorders of cartilage	Musculoskeletal	Neale B	UK Biobank	N/A	European	361194	333	360861	log OR	0.027143	0.080384	0.736	+
rs9899889	17	43745857	G	T	Other disorders of gingiva and edentulous alveolar ridge	Musculoskeletal	Neale B	UK Biobank	N/A	European	361194	217	360977	log OR	0.069918	0.100123	0.485	+
rs9899889	17	43745857	G	T	Other disorders of patella	Musculoskeletal	Neale B	UK Biobank	N/A	European	361194	375	360819	log OR	-0.049295	0.07399	0.505	-
rs9899889	17	43745857	G	T	Other disorders of synovium and tendon	Musculoskeletal	Neale B	UK Biobank	N/A	European	361194	2613	358581	log OR	0.020881	0.028386	0.462	+
rs9899889	17	43745857	G	T	Other disorders of synovium and tendon plus other bursopathies	Musculoskeletal	Neale B	UK Biobank	N/A	European	361194	343	360851	log OR	0.063919	0.07737	0.409	+
rs9899889	17	43745857	G	T	Other disorders of teeth and supporting structures	Musculoskeletal	Neale B	UK Biobank	N/A	European	361194	1838	359356	log OR	-0.013804	0.034372	0.688	-
rs9899889	17	43745857	G	T	Other disorders of the musculoskeletal system and connective tissue	Musculoskeletal	Neale B	UK Biobank	N/A	European	361194	499	360695	log OR	0.012893	0.064159	0.841	+
rs9899889	17	43745857	G	T	Other dorsopathies	Musculoskeletal	Neale B	UK Biobank	N/A	European	361194	342	360852	log OR	-0.017403	0.079484	0.827	-
rs9899889	17	43745857	G	T	Other enthesopathies	Musculoskeletal	Neale B	UK Biobank	N/A	European	361194	1024	360170	log OR	0.061951	0.044814	0.167	+
rs9899889	17	43745857	G	T	Other enthesopathy of foot	Musculoskeletal	Neale B	UK Biobank	N/A	European	361194	232	360962	log OR	0.197613	0.094052	0.0356	+
rs9899889	17	43745857	G	T	Other hammer toes	Musculoskeletal	Neale B	UK Biobank	N/A	European	361194	838	360356	log OR	-0.004039	0.049492	0.935	-
rs9899889	17	43745857	G	T	Other inflammatory spondylopathies	Musculoskeletal	Neale B	UK Biobank	N/A	European	361194	275	360919	log OR	-0.1503	0.091575	0.101	-
rs9899889	17	43745857	G	T	Other intervertebral disk disorders	Musculoskeletal	Neale B	UK Biobank	N/A	European	361194	4690	356504	log OR	-0.000895	0.021584	0.967	-
rs9899889	17	43745857	G	T	Other joint disorder	Musculoskeletal	Neale B	UK Biobank	N/A	European	361141	2276	358865	log OR	-0.014215	0.030113	0.637	-
rs9899889	17	43745857	G	T	Other joint disorders	Musculoskeletal	Neale B	UK Biobank	N/A	European	361194	27347	333847	log OR	0.004409	0.008994	0.624	+
rs9899889	17	43745857	G	T	Other mouth or teeth problem	Musculoskeletal	Neale B	UK Biobank	N/A	European	359841	218346	141495	log OR	0.002587	0.004851	0.594	+
rs9899889	17	43745857	G	T	Other or unspecified dorsalgia	Musculoskeletal	Neale B	UK Biobank	N/A	European	361194	2118	359076	log OR	0.005306	0.03121	0.865	+
rs9899889	17	43745857	G	T	Other or unspecified synovitis and tenosynovitis	Musculoskeletal	Neale B	UK Biobank	N/A	European	361194	629	360565	log OR	0.037935	0.057156	0.507	+
rs9899889	17	43745857	G	T	Other orthopaedic follow-up care	Musculoskeletal	Neale B	UK Biobank	N/A	European	361194	2774	358420	log OR	0.002884	0.027507	0.916	+
rs9899889	17	43745857	G	T	Other osteochondropathies	Musculoskeletal	Neale B	UK Biobank	N/A	European	361194	103	361091	log OR	0.10559	0.143179	0.461	+
rs9899889	17	43745857	G	T	Other secondary coxarthrosis	Musculoskeletal	Neale B	UK Biobank	N/A	European	361194	108	361086	log OR	-0.071347	0.137834	0.605	-
rs9899889	17	43745857	G	T	Other shoulder lesions	Musculoskeletal	Neale B	UK Biobank	N/A	European	361194	740	360454	log OR	-0.036829	0.052703	0.485	-
rs9899889	17	43745857	G	T	Other soft tissue disorders	Musculoskeletal	Neale B	UK Biobank	N/A	European	361194	7233	353961	log OR	0.026871	0.017002	0.114	+
rs9899889	17	43745857	G	T	Other specific joint derangements	Musculoskeletal	Neale B	UK Biobank	N/A	European	361194	1268	359926	log OR	0.003206	0.041023	0.938	+
rs9899889	17	43745857	G	T	Other specific joint derangements or disorders	Musculoskeletal	Neale B	UK Biobank	N/A	European	361194	7943	353251	log OR	-0.015101	0.016244	0.353	-
rs9899889	17	43745857	G	T	Other specific or unspecified arthritis	Musculoskeletal	Neale B	UK Biobank	N/A	European	361194	1082	360112	log OR	-0.053322	0.043596	0.221	-
rs9899889	17	43745857	G	T	Other spondylopathies	Musculoskeletal	Neale B	UK Biobank	N/A	European	361194	1890	359304	log OR	0.03634	0.034298	0.289	+
rs9899889	17	43745857	G	T	Other systemic involvement of connective tissue	Musculoskeletal	Neale B	UK Biobank	N/A	European	361194	234	360960	log OR	-0.042414	0.093646	0.651	-
rs9899889	17	43745857	G	T	Otosclerosis	Musculoskeletal	Neale B	UK Biobank	N/A	European	361194	221	360973	log OR	-0.078125	0.096807	0.42	-
rs9899889	17	43745857	G	T	Pain in limb	Musculoskeletal	Neale B	UK Biobank	N/A	European	361194	3674	357520	log OR	0.039695	0.023743	0.0946	+
rs9899889	17	43745857	G	T	Pain in thoracic spine	Musculoskeletal	Neale B	UK Biobank	N/A	European	361194	164	361030	log OR	0.171922	0.111863	0.124	+
rs9899889	17	43745857	G	T	Palmar fascial fibromatosis	Musculoskeletal	Neale B	UK Biobank	N/A	European	361194	2948	358246	log OR	0.005679	0.02639	0.83	+
rs9899889	17	43745857	G	T	Pathological or recurrent dislocation and subluxation of joint	Musculoskeletal	Neale B	UK Biobank	N/A	European	361194	223	360971	log OR	0.069727	0.095936	0.467	+
rs9899889	17	43745857	G	T	Pelvis fracture	Musculoskeletal	Neale B	UK Biobank	N/A	European	361141	151	360990	log OR	0.104072	0.116573	0.372	+
rs9899889	17	43745857	G	T	Periodontal complex trait 1	Musculoskeletal	Offenbacher S	Offenbacher S	26962152	European	975	0	975	N/A	-0.07354	0.11	0.5036	-
rs9899889	17	43745857	G	T	Periodontal complex trait 2	Musculoskeletal	Offenbacher S	Offenbacher S	26962152	European	975	0	975	N/A	-0.04492	0.05661	0.4275	-
rs9899889	17	43745857	G	T	Periodontal complex trait 3	Musculoskeletal	Offenbacher S	Offenbacher S	26962152	European	975	0	975	N/A	-0.0339	0.04917	0.4906	-
rs9899889	17	43745857	G	T	Periodontal complex trait 4	Musculoskeletal	Offenbacher S	Offenbacher S	26962152	European	975	0	975	N/A	0.04368	0.04675	0.3502	+
rs9899889	17	43745857	G	T	Periodontal complex trait 5	Musculoskeletal	Offenbacher S	Offenbacher S	26962152	European	975	0	975	N/A	0.0458	0.03613	0.2049	+
rs9899889	17	43745857	G	T	Phosphate	Musculoskeletal	Neale B	UK Biobank	N/A	European	314658	0	314658	IRNT	-0.002786	0.002463	0.258	-
rs9899889	17	43745857	G	T	Plantar fascial fibromatosis	Musculoskeletal	Neale B	UK Biobank	N/A	European	361194	200	360994	log OR	-0.015599	0.101303	0.878	-
rs9899889	17	43745857	G	T	Plantar fascitis	Musculoskeletal	Neale B	UK Biobank	N/A	European	361141	146	360995	log OR	-0.110798	0.118554	0.35	-
rs9899889	17	43745857	G	T	Polyarthropathies	Musculoskeletal	Neale B	UK Biobank	N/A	European	361194	3275	357919	log OR	0.0121	0.025125	0.63	+
rs9899889	17	43745857	G	T	Polyarthrosis	Musculoskeletal	Neale B	UK Biobank	N/A	European	361194	1264	359930	log OR	-0.009966	0.042313	0.814	-
rs9899889	17	43745857	G	T	Polymyalgia rheumatica	Musculoskeletal	Neale B	UK Biobank	N/A	European	361141	753	360388	log OR	0.125793	0.052196	0.016	+
rs9899889	17	43745857	G	T	Postprocedural musculoskeletal disorders	Musculoskeletal	Neale B	UK Biobank	N/A	European	361194	251	360943	log OR	0.020005	0.09431	0.832	+
rs9899889	17	43745857	G	T	Prepatellar bursitis	Musculoskeletal	Neale B	UK Biobank	N/A	European	361194	222	360972	log OR	-0.092223	0.09614	0.337	-
rs9899889	17	43745857	G	T	Primary coxarthrosis	Musculoskeletal	Neale B	UK Biobank	N/A	European	361194	579	360615	log OR	0.048365	0.059544	0.417	+
rs9899889	17	43745857	G	T	Primary gonarthrosis	Musculoskeletal	Neale B	UK Biobank	N/A	European	361194	849	360345	log OR	0.030347	0.049179	0.537	+
rs9899889	17	43745857	G	T	Prolapsed disc	Musculoskeletal	Neale B	UK Biobank	N/A	European	361141	6006	355135	log OR	-0.010123	0.018633	0.587	-
rs9899889	17	43745857	G	T	Pyogenic arthritis	Musculoskeletal	Neale B	UK Biobank	N/A	European	361194	278	360916	log OR	0.041704	0.08593	0.627	+
rs9899889	17	43745857	G	T	Radial styloid tenosynovitis	Musculoskeletal	Neale B	UK Biobank	N/A	European	361194	242	360952	log OR	-0.004787	0.092089	0.959	-
rs9899889	17	43745857	G	T	Radius fracture	Musculoskeletal	Neale B	UK Biobank	N/A	European	361141	165	360976	log OR	-0.08799	0.111517	0.43	-
rs9899889	17	43745857	G	T	Recurrent dislocation and subluxation of joint	Musculoskeletal	Neale B	UK Biobank	N/A	European	361194	206	360988	log OR	0.050461	0.099813	0.613	+
rs9899889	17	43745857	G	T	Residual foreign body in soft tissue	Musculoskeletal	Neale B	UK Biobank	N/A	European	361194	221	360973	log OR	0.02542	0.096373	0.792	+
rs9899889	17	43745857	G	T	Rheumatism	Musculoskeletal	Neale B	UK Biobank	N/A	European	361194	150	361044	log OR	0.014577	0.116958	0.901	+
rs9899889	17	43745857	G	T	Rib fracture	Musculoskeletal	Neale B	UK Biobank	N/A	European	361141	368	360773	log OR	-0.010907	0.074682	0.884	-
rs9899889	17	43745857	G	T	Rib, sternum or thoracic spine fracture	Musculoskeletal	Neale B	UK Biobank	N/A	European	361194	947	360247	log OR	-0.027964	0.047128	0.553	-
rs9899889	17	43745857	G	T	Rotator cuff syndrome	Musculoskeletal	Neale B	UK Biobank	N/A	European	361194	2285	358909	log OR	-0.009035	0.030039	0.764	-
rs9899889	17	43745857	G	T	Sacrococcygeal disorders	Musculoskeletal	Neale B	UK Biobank	N/A	European	361194	300	360894	log OR	-0.040474	0.082714	0.625	-
rs9899889	17	43745857	G	T	Scoliosis	Musculoskeletal	Neale B	UK Biobank	N/A	European	361141	247	360894	log OR	-0.018306	0.091155	0.841	-
rs9899889	17	43745857	G	T	Severe gingival inflammation	Musculoskeletal	Zhang S	Zhang S	28459102	European	4077	407	3670	log OR	N/A	N/A	0.7548	N/A
rs9899889	17	43745857	G	T	Shaft of femur fracture	Musculoskeletal	Neale B	UK Biobank	N/A	European	361141	211	360930	log OR	-0.028371	0.098618	0.774	-
rs9899889	17	43745857	G	T	Shoulder fracture	Musculoskeletal	Neale B	UK Biobank	N/A	European	361141	205	360936	log OR	-0.190181	0.100055	0.0573	-
rs9899889	17	43745857	G	T	Shoulder lesions	Musculoskeletal	Neale B	UK Biobank	N/A	European	361194	7243	353951	log OR	-0.007115	0.016991	0.675	-
rs9899889	17	43745857	G	T	Shoulder or humerous fracture	Musculoskeletal	Neale B	UK Biobank	N/A	European	361194	1791	359403	log OR	-0.048979	0.034284	0.153	-
rs9899889	17	43745857	G	T	Skull or facial bone fracture	Musculoskeletal	Neale B	UK Biobank	N/A	European	361194	1351	359843	log OR	0.006582	0.039243	0.867	+
rs9899889	17	43745857	G	T	Skull or head fracture	Musculoskeletal	Neale B	UK Biobank	N/A	European	361141	268	360873	log OR	-0.047189	0.087511	0.59	-
rs9899889	17	43745857	G	T	Soft tissue disorders related to overuse and pressure	Musculoskeletal	Neale B	UK Biobank	N/A	European	361194	1079	360115	log OR	0.031492	0.0447	0.481	+
rs9899889	17	43745857	G	T	Soft tissue disorders related to use overuse and pressure	Musculoskeletal	Neale B	UK Biobank	N/A	European	361194	1132	360062	log OR	0.032161	0.042632	0.451	+
rs9899889	17	43745857	G	T	Spinal muscular atrophy and related syndromes	Musculoskeletal	Neale B	UK Biobank	N/A	European	361194	120	361074	log OR	0.387651	0.135576	0.00425	+
rs9899889	17	43745857	G	T	Spine arthritis or spondylitis	Musculoskeletal	Neale B	UK Biobank	N/A	European	361141	3154	357987	log OR	0.056265	0.025589	0.0279	+
rs9899889	17	43745857	G	T	Spine fracture	Musculoskeletal	Neale B	UK Biobank	N/A	European	359241	812	358429	log OR	0.039619	0.050321	0.431	+
rs9899889	17	43745857	G	T	Spondyloarthritis	Musculoskeletal	Neale B	UK Biobank	N/A	European	361194	464	360730	log OR	-0.103453	0.066529	0.12	-
rs9899889	17	43745857	G	T	Spondylolisthesis or spondylolysis	Musculoskeletal	Neale B	UK Biobank	N/A	European	361194	640	360554	log OR	-0.014686	0.056655	0.795	-
rs9899889	17	43745857	G	T	Spondylopathies	Musculoskeletal	Neale B	UK Biobank	N/A	European	361194	4393	356801	log OR	0.018247	0.02172	0.401	+
rs9899889	17	43745857	G	T	Spondylosis	Musculoskeletal	Neale B	UK Biobank	N/A	European	361194	2004	359190	log OR	0.033581	0.033683	0.319	+
rs9899889	17	43745857	G	T	Spontaneous rupture of synovium and tendon	Musculoskeletal	Neale B	UK Biobank	N/A	European	361194	388	360806	log OR	-0.002594	0.073398	0.972	-
rs9899889	17	43745857	G	T	Superficial injury of wrist and hand	Musculoskeletal	Neale B	UK Biobank	N/A	European	361194	159	361035	log OR	0.247563	0.11608	0.0329	+
rs9899889	17	43745857	G	T	Synovial cyst of popliteal space	Musculoskeletal	Neale B	UK Biobank	N/A	European	361194	223	360971	log OR	0.004944	0.095936	0.959	+
rs9899889	17	43745857	G	T	Synovitis and tenosynovitis	Musculoskeletal	Neale B	UK Biobank	N/A	European	361194	2812	358382	log OR	0.033961	0.027522	0.217	+
rs9899889	17	43745857	G	T	Tendonitis	Musculoskeletal	Neale B	UK Biobank	N/A	European	361141	216	360925	log OR	-0.06494	0.097481	0.505	-
rs9899889	17	43745857	G	T	Tibia fracture	Musculoskeletal	Neale B	UK Biobank	N/A	European	361141	444	360697	log OR	-0.049596	0.068	0.466	-
rs9899889	17	43745857	G	T	Toe fracture	Musculoskeletal	Neale B	UK Biobank	N/A	European	361141	250	360891	log OR	-0.035486	0.090609	0.695	-
rs9899889	17	43745857	G	T	Toothache	Musculoskeletal	Neale B	UK Biobank	N/A	European	359841	14477	345364	log OR	-0.011248	0.012131	0.354	-
rs9899889	17	43745857	G	T	Trigger finger	Musculoskeletal	Neale B	UK Biobank	N/A	European	361194	1999	359195	log OR	0.022003	0.032109	0.493	+
rs9899889	17	43745857	G	T	Trochanteric bursitis	Musculoskeletal	Neale B	UK Biobank	N/A	European	361194	444	360750	log OR	0.098617	0.067991	0.147	+
rs9899889	17	43745857	G	T	Ulna fracture	Musculoskeletal	Neale B	UK Biobank	N/A	European	361141	118	361023	log OR	-0.13672	0.13186	0.3	-
rs9899889	17	43745857	G	T	Vertebra fracture, crush fracture or vertebral collapse	Musculoskeletal	Neale B	UK Biobank	N/A	European	361141	275	360866	log OR	0.146387	0.086397	0.0902	+
rs9899889	17	43745857	G	T	Vitamin D	Musculoskeletal	Neale B	UK Biobank	N/A	European	329247	0	329247	IRNT	0.00032	0.002479	0.897	+
rs9899889	17	43745857	G	T	Wrist fracture	Musculoskeletal	Neale B	UK Biobank	N/A	European	359241	7200	352041	log OR	-0.040187	0.017001	0.0181	-
rs9899889	17	43745857	G	T	Wrist or hand fracture	Musculoskeletal	Neale B	UK Biobank	N/A	European	361194	1763	359431	log OR	0.02095	0.034377	0.542	+
rs9899889	17	43745857	G	T	Abnormal findings on diagnostic imaging of central nervous system	Neurological	Neale B	UK Biobank	N/A	European	361194	127	361067	log OR	0.022572	0.127615	0.86	+
rs9899889	17	43745857	G	T	Alogoneurodystrophy	Neurological	Neale B	UK Biobank	N/A	European	361194	123	361071	log OR	-0.085756	0.129158	0.507	-
rs9899889	17	43745857	G	T	Alzheimers disease	Neurological	Lambert J	IGAP	24162737	European	54162	17008	37154	log OR	0.0291	0.0165	0.07786	+
rs9899889	17	43745857	G	T	Amyotrophic lateral sclerosis	Neurological	Benyamin B	Benyamin B	28931804	Trans-ethnic	40136	13811	26325	log OR	0	0.0033	0.9922	0
rs9899889	17	43745857	G	T	Bells palsy	Neurological	Neale B	UK Biobank	N/A	European	361194	338	360856	log OR	0.0981	0.07794	0.208	+
rs9899889	17	43745857	G	T	Bells palsy or facial nerve palsy	Neurological	Neale B	UK Biobank	N/A	European	361141	358	360783	log OR	0.038517	0.075734	0.611	+
rs9899889	17	43745857	G	T	Benign or essential tremor	Neurological	Neale B	UK Biobank	N/A	European	361141	110	361031	log OR	0.220568	0.136573	0.106	+
rs9899889	17	43745857	G	T	Carpal tunnel syndrome	Neurological	Neale B	UK Biobank	N/A	European	361194	7973	353221	log OR	0.018806	0.01619	0.245	+
rs9899889	17	43745857	G	T	Cerebral palsy	Neurological	Neale B	UK Biobank	N/A	European	361141	123	361018	log OR	0.019426	0.12916	0.88	+
rs9899889	17	43745857	G	T	Cerebral palsy and other paralytic syndromes	Neurological	Neale B	UK Biobank	N/A	European	361194	584	360610	log OR	-0.007354	0.059311	0.901	-
rs9899889	17	43745857	G	T	Chronic fatigue syndrome	Neurological	Neale B	UK Biobank	N/A	European	361141	1659	359482	log OR	-0.004514	0.035229	0.898	-
rs9899889	17	43745857	G	T	Chronic or degenerative neurological problem	Neurological	Neale B	UK Biobank	N/A	European	361141	124	361017	log OR	-0.211943	0.128639	0.0994	-
rs9899889	17	43745857	G	T	Cognitive function	Neurological	Rietveld C	SSGAC	25201988	European	106736	0	106736	Z-score	-0.0149	0.0129	0.246	-
rs9899889	17	43745857	G	T	Concussion	Neurological	Neale B	UK Biobank	N/A	European	361194	137	361057	log OR	-0.057296	0.122387	0.64	-
rs9899889	17	43745857	G	T	Convulsions	Neurological	Neale B	UK Biobank	N/A	European	361194	1077	360117	log OR	-0.027663	0.044442	0.534	-
rs9899889	17	43745857	G	T	Cranial nerve problem or palsy	Neurological	Neale B	UK Biobank	N/A	European	361141	232	360909	log OR	-0.137541	0.094057	0.144	-
rs9899889	17	43745857	G	T	Demyelenating diseases of the central nervous system	Neurological	Neale B	UK Biobank	N/A	European	361194	788	360406	log OR	-0.021391	0.051065	0.675	-
rs9899889	17	43745857	G	T	Diabetic neuropathy or ulcers	Neurological	Neale B	UK Biobank	N/A	European	361141	123	361018	log OR	0.042505	0.129152	0.742	+
rs9899889	17	43745857	G	T	Diffuse brain injury	Neurological	Neale B	UK Biobank	N/A	European	361194	115	361079	log OR	0.05071	0.133577	0.704	+
rs9899889	17	43745857	G	T	Diseases of the myoneural junction and muscle	Neurological	Neale B	UK Biobank	N/A	European	361194	234	360960	log OR	0.019652	0.093656	0.834	+
rs9899889	17	43745857	G	T	Diseases of the nervous system	Neurological	Neale B	UK Biobank	N/A	European	361194	21323	339871	log OR	-0.004793	0.010102	0.635	-
rs9899889	17	43745857	G	T	Disorders of trigeminal nerve	Neurological	Neale B	UK Biobank	N/A	European	361194	212	360982	log OR	0.091985	0.105554	0.384	+
rs9899889	17	43745857	G	T	Dizziness and giddiness	Neurological	Neale B	UK Biobank	N/A	European	361194	1680	359514	log OR	-0.041992	0.03581	0.241	-
rs9899889	17	43745857	G	T	Encephalitis	Neurological	Neale B	UK Biobank	N/A	European	361141	238	360903	log OR	0.117254	0.092868	0.207	+
rs9899889	17	43745857	G	T	Epilepsy	Neurological	ILAE	ILAE	25087078	Trans-ethnic	34853	8696	26157	log OR	N/A	N/A	0.4014	+
rs9899889	17	43745857	G	T	Episodal and paroxysmal disorders	Neurological	Neale B	UK Biobank	N/A	European	361194	5418	355776	log OR	-0.048698	0.019594	0.0129	-
rs9899889	17	43745857	G	T	Facial nerve disorders	Neurological	Neale B	UK Biobank	N/A	European	361194	375	360819	log OR	0.060596	0.077465	0.434	+
rs9899889	17	43745857	G	T	Fibromyalgia	Neurological	Neale B	UK Biobank	N/A	European	361141	533	360608	log OR	-0.026435	0.062057	0.67	-
rs9899889	17	43745857	G	T	Focal epilepsy	Neurological	ILAE	ILAE	25087078	Trans-ethnic	28916	5310	23606	log OR	N/A	N/A	0.09279	+
rs9899889	17	43745857	G	T	Genetic generalised epilepsy	Neurological	ILAE	ILAE	25087078	Trans-ethnic	21596	2606	18990	log OR	N/A	N/A	0.07614	-
rs9899889	17	43745857	G	T	Headache	Neurological	Neale B	UK Biobank	N/A	European	361194	4271	356923	log OR	0.033699	0.022387	0.132	+
rs9899889	17	43745857	G	T	Headaches for 3 months or more	Neurological	Neale B	UK Biobank	N/A	European	70181	32075	38106	log OR	0.001995	0.010754	0.853	+
rs9899889	17	43745857	G	T	Hemiplegia	Neurological	Neale B	UK Biobank	N/A	European	361194	291	360903	log OR	0.11183	0.093797	0.233	+
rs9899889	17	43745857	G	T	Hydrocephalus	Neurological	Neale B	UK Biobank	N/A	European	361194	113	361081	log OR	0.0693	0.134757	0.607	+
rs9899889	17	43745857	G	T	Illnesses of father: Alzheimers disease or dementia	Neurological	Neale B	UK Biobank	N/A	European	312666	15022	297644	log OR	0.015082	0.011667	0.196	+
rs9899889	17	43745857	G	T	Illnesses of father: Parkinsons disease	Neurological	Neale B	UK Biobank	N/A	European	312104	8043	304061	log OR	0.011569	0.015918	0.467	+
rs9899889	17	43745857	G	T	Illnesses of mother: Alzheimers disease or dementia	Neurological	Neale B	UK Biobank	N/A	European	331041	28507	302534	log OR	-0.004536	0.008664	0.601	-
rs9899889	17	43745857	G	T	Illnesses of mother: Parkinsons disease	Neurological	Neale B	UK Biobank	N/A	European	330077	5443	324634	log OR	0.033663	0.019231	0.08	+
rs9899889	17	43745857	G	T	Illnesses of siblings: Alzheimers disease or dementia	Neurological	Neale B	UK Biobank	N/A	European	279062	1609	277453	log OR	0.057423	0.0345	0.096	+
rs9899889	17	43745857	G	T	Illnesses of siblings: Parkinsons disease	Neurological	Neale B	UK Biobank	N/A	European	279018	1464	277554	log OR	-0.024538	0.036653	0.503	-
rs9899889	17	43745857	G	T	Inflammatory diseases of the central nervous system	Neurological	Neale B	UK Biobank	N/A	European	361194	305	360889	log OR	0.001752	0.082044	0.983	+
rs9899889	17	43745857	G	T	Inflammatory polyneuropathy	Neurological	Neale B	UK Biobank	N/A	European	361194	206	360988	log OR	-0.020123	0.103379	0.846	-
rs9899889	17	43745857	G	T	Intracranial trauma	Neurological	Neale B	UK Biobank	N/A	European	361194	826	360368	log OR	-0.006258	0.049881	0.9	-
rs9899889	17	43745857	G	T	Lesion of plantar nerve	Neurological	Neale B	UK Biobank	N/A	European	361194	979	360215	log OR	-0.038857	0.04581	0.396	-
rs9899889	17	43745857	G	T	Lesion of ulnar nerve	Neurological	Neale B	UK Biobank	N/A	European	361194	821	360373	log OR	0.053645	0.050037	0.284	+
rs9899889	17	43745857	G	T	Memory loss	Neurological	Neale B	UK Biobank	N/A	European	361194	202	360992	log OR	0.174195	0.100797	0.084	+
rs9899889	17	43745857	G	T	Migraine	Neurological	Neale B	UK Biobank	N/A	European	361141	10647	350494	log OR	-0.01664	0.014028	0.236	-
rs9899889	17	43745857	G	T	Mononeuropathies of lower limb	Neurological	Neale B	UK Biobank	N/A	European	361194	1111	360083	log OR	-0.005763	0.044528	0.897	-
rs9899889	17	43745857	G	T	Mononeuropathies of upper limb	Neurological	Neale B	UK Biobank	N/A	European	361194	8130	353064	log OR	0.019323	0.016618	0.245	+
rs9899889	17	43745857	G	T	Motor neuron disease	Neurological	Neale B	UK Biobank	N/A	European	361194	167	361027	log OR	0.345816	0.110849	0.00181	+
rs9899889	17	43745857	G	T	Nerve root and plexus disorders	Neurological	Neale B	UK Biobank	N/A	European	361194	143	361051	log OR	-0.019303	0.132138	0.884	-
rs9899889	17	43745857	G	T	Nerve, nerve root and plexus disorders	Neurological	Neale B	UK Biobank	N/A	European	361194	10898	350296	log OR	0.015225	0.013905	0.274	+
rs9899889	17	43745857	G	T	Neuralgia and neuritis	Neurological	Neale B	UK Biobank	N/A	European	361194	210	360984	log OR	0.119159	0.098862	0.228	+
rs9899889	17	43745857	G	T	Neurological injury or trauma	Neurological	Neale B	UK Biobank	N/A	European	361141	104	361037	log OR	0.102425	0.140459	0.466	+
rs9899889	17	43745857	G	T	Other and unsepcified mononeuropathies	Neurological	Neale B	UK Biobank	N/A	European	361194	144	361050	log OR	-0.21855	0.119377	0.0671	-
rs9899889	17	43745857	G	T	Other and unspecified degenerative diseases of nervous system	Neurological	Neale B	UK Biobank	N/A	European	361194	106	361088	log OR	-0.337407	0.139118	0.0153	-
rs9899889	17	43745857	G	T	Other and unspecified disorders of brain	Neurological	Neale B	UK Biobank	N/A	European	361194	127	361067	log OR	-0.072475	0.127109	0.569	-
rs9899889	17	43745857	G	T	Other and unspecified intracranial injuries	Neurological	Neale B	UK Biobank	N/A	European	361194	135	361059	log OR	0.142289	0.123288	0.248	+
rs9899889	17	43745857	G	T	Other and unspecified mononeuropathies of lower limb	Neurological	Neale B	UK Biobank	N/A	European	361194	130	361064	log OR	0.234643	0.125629	0.0618	+
rs9899889	17	43745857	G	T	Other and unspecified nerve root and plexus disorders	Neurological	Neale B	UK Biobank	N/A	European	361194	164	361030	log OR	0.053472	0.111866	0.633	+
rs9899889	17	43745857	G	T	Other and unspecified polyneuropathies	Neurological	Neale B	UK Biobank	N/A	European	361194	379	360815	log OR	-0.086877	0.073597	0.238	-
rs9899889	17	43745857	G	T	Other degenerative diseases of the nervous system	Neurological	Neale B	UK Biobank	N/A	European	361194	242	360952	log OR	0.0132	0.092077	0.886	+
rs9899889	17	43745857	G	T	Other demyelinating diseases of central nervous system	Neurological	Neale B	UK Biobank	N/A	European	361194	200	360994	log OR	-0.11531	0.104046	0.268	-
rs9899889	17	43745857	G	T	Other diseases of spinal cord	Neurological	Neale B	UK Biobank	N/A	European	361194	222	360972	log OR	-0.130958	0.105242	0.213	-
rs9899889	17	43745857	G	T	Other disorders of brain	Neurological	Neale B	UK Biobank	N/A	European	361194	293	360901	log OR	-0.243721	0.090559	0.00712	-
rs9899889	17	43745857	G	T	Other headache syndromes	Neurological	Neale B	UK Biobank	N/A	European	361194	307	360887	log OR	0.098047	0.087557	0.263	+
rs9899889	17	43745857	G	T	Other mononeuropathies	Neurological	Neale B	UK Biobank	N/A	European	361194	132	361062	log OR	-0.336553	0.139816	0.0161	-
rs9899889	17	43745857	G	T	Other neurological problem	Neurological	Neale B	UK Biobank	N/A	European	361141	1508	359633	log OR	-0.000357	0.036955	0.992	-
rs9899889	17	43745857	G	T	Other polyneuropathies	Neurological	Neale B	UK Biobank	N/A	European	361194	292	360902	log OR	-0.133595	0.090195	0.139	-
rs9899889	17	43745857	G	T	Other symptoms and signs involving cognitive functions and awareness	Neurological	Neale B	UK Biobank	N/A	European	361194	876	360318	log OR	0.120604	0.050218	0.0163	+
rs9899889	17	43745857	G	T	Other symptoms and signs involving the nervous and musculoskeletal systems	Neurological	Neale B	UK Biobank	N/A	European	361194	886	360308	log OR	-0.098634	0.051038	0.0533	-
rs9899889	17	43745857	G	T	Parkinsons disease	Neurological	Neale B	UK Biobank	N/A	European	361141	652	360489	log OR	0.005152	0.056108	0.927	+
rs9899889	17	43745857	G	T	Peripheral nerve disorder	Neurological	Neale B	UK Biobank	N/A	European	361141	206	360935	log OR	-0.019509	0.099817	0.845	-
rs9899889	17	43745857	G	T	Peripheral nerve injury	Neurological	Neale B	UK Biobank	N/A	European	361141	227	360914	log OR	-0.083024	0.09509	0.383	-
rs9899889	17	43745857	G	T	Peripheral neuropathy	Neurological	Neale B	UK Biobank	N/A	European	361141	520	360621	log OR	-0.025414	0.062846	0.686	-
rs9899889	17	43745857	G	T	Polyneuropathies and other disorders of the peripheral nervous system	Neurological	Neale B	UK Biobank	N/A	European	361194	560	360634	log OR	-0.051096	0.060559	0.399	-
rs9899889	17	43745857	G	T	Radiculopathy	Neurological	Neale B	UK Biobank	N/A	European	361194	532	360662	log OR	-0.007037	0.062139	0.91	-
rs9899889	17	43745857	G	T	Sciatica	Neurological	Neale B	UK Biobank	N/A	European	361141	3400	357741	log OR	-0.011463	0.024677	0.642	-
rs9899889	17	43745857	G	T	Severe traumatic brain injury	Neurological	Neale B	UK Biobank	N/A	European	361194	563	360631	log OR	-0.02119	0.060398	0.726	-
rs9899889	17	43745857	G	T	Siatica with lumbago	Neurological	Neale B	UK Biobank	N/A	European	361194	1153	360041	log OR	0.016293	0.042244	0.7	+
rs9899889	17	43745857	G	T	Small fibre neuropathy	Neurological	Neale B	UK Biobank	N/A	European	361194	143	361051	log OR	-0.096802	0.119784	0.419	-
rs9899889	17	43745857	G	T	Somnolence, stupor and coma	Neurological	Neale B	UK Biobank	N/A	European	361194	137	361057	log OR	-0.399353	0.127201	0.00169	-
rs9899889	17	43745857	G	T	Spinal cord disorder	Neurological	Neale B	UK Biobank	N/A	European	361141	362	360779	log OR	-0.038823	0.075315	0.606	-
rs9899889	17	43745857	G	T	Spinal stenosis	Neurological	Neale B	UK Biobank	N/A	European	361194	1910	359284	log OR	0.031165	0.032834	0.343	+
rs9899889	17	43745857	G	T	Systemic atrophies primarly affecting the central nervous system	Neurological	Neale B	UK Biobank	N/A	European	361194	212	360982	log OR	0.210318	0.098392	0.0326	+
rs9899889	17	43745857	G	T	Transient global amnesia	Neurological	Neale B	UK Biobank	N/A	European	361194	283	360911	log OR	-0.029523	0.085156	0.729	-
rs9899889	17	43745857	G	T	Trapped nerve or compressed nerve	Neurological	Neale B	UK Biobank	N/A	European	361141	1073	360068	log OR	0.030021	0.043784	0.493	+
rs9899889	17	43745857	G	T	Trigeminal neuralgia	Neurological	Neale B	UK Biobank	N/A	European	361194	189	361005	log OR	0.160253	0.104203	0.124	+
rs9899889	17	43745857	G	T	Trigemminal neuralgia	Neurological	Neale B	UK Biobank	N/A	European	361141	157	360984	log OR	0.067096	0.114322	0.557	+
rs9899889	17	43745857	G	T	Aching muscles during worst period of anxiety	Psychiatric	Neale B	UK Biobank	N/A	European	33301	12996	20305	log OR	-0.022358	0.015832	0.158	-
rs9899889	17	43745857	G	T	Addicted to painkillers	Psychiatric	Neale B	UK Biobank	N/A	European	116746	409	116337	log OR	0.011665	0.070928	0.869	+
rs9899889	17	43745857	G	T	Addicted to some other prescription or over-the-counter medication	Psychiatric	Neale B	UK Biobank	N/A	European	116746	221	116525	log OR	-0.197708	0.096435	0.0403	-
rs9899889	17	43745857	G	T	Additicted to sedative, benzodiazepine or sleeping tablet	Psychiatric	Neale B	UK Biobank	N/A	European	116746	439	116307	log OR	0.179146	0.068484	0.0089	+
rs9899889	17	43745857	G	T	Age at first episode of depression	Psychiatric	Neale B	UK Biobank	N/A	European	61033	0	61033	IRNT	-0.001474	0.005618	0.793	-
rs9899889	17	43745857	G	T	Age at last episode of depression	Psychiatric	Neale B	UK Biobank	N/A	European	59260	0	59260	IRNT	-0.002008	0.005539	0.717	-
rs9899889	17	43745857	G	T	Agoraphobia	Psychiatric	Neale B	UK Biobank	N/A	European	117707	468	117239	log OR	0.034829	0.066234	0.599	+
rs9899889	17	43745857	G	T	All anxiety disorders	Psychiatric	Neale B	UK Biobank	N/A	European	361194	532	360662	log OR	0.01858	0.062141	0.765	+
rs9899889	17	43745857	G	T	Anorexia nervosa	Psychiatric	Boraska V	GCAN	24514567	Trans-ethnic	17767	2907	14860	log OR	0.0146	0.03086	0.6362	+
rs9899889	17	43745857	G	T	Anxiety disorders	Psychiatric	Neale B	UK Biobank	N/A	European	361194	1092	360102	log OR	-0.01573	0.043405	0.717	-
rs9899889	17	43745857	G	T	Anxiety or panic attacks	Psychiatric	Neale B	UK Biobank	N/A	European	361141	4961	356180	log OR	0.003476	0.020467	0.865	+
rs9899889	17	43745857	G	T	Anxiety, asthma-related co-morbidities	Psychiatric	Neale B	UK Biobank	N/A	European	361194	532	360662	log OR	0.01858	0.062141	0.765	+
rs9899889	17	43745857	G	T	Anxiety, nerves or generalized anxiety disorder	Psychiatric	Neale B	UK Biobank	N/A	European	117751	16730	101021	log OR	0.002795	0.011889	0.814	+
rs9899889	17	43745857	G	T	Anxious feelings for a month or longer	Psychiatric	Neale B	UK Biobank	N/A	European	110315	29351	80964	log OR	-0.006044	0.009671	0.532	-
rs9899889	17	43745857	G	T	Any mental disorder	Psychiatric	Neale B	UK Biobank	N/A	European	361194	4304	356890	log OR	-0.019414	0.021953	0.377	-
rs9899889	17	43745857	G	T	Any mental disorder or suicide attempt	Psychiatric	Neale B	UK Biobank	N/A	European	361194	123	361071	log OR	0.091379	0.129154	0.479	+
rs9899889	17	43745857	G	T	Any other phobia	Psychiatric	Neale B	UK Biobank	N/A	European	117710	1591	116119	log OR	-0.006007	0.036082	0.868	-
rs9899889	17	43745857	G	T	Attention deficit hyperactivity disorder	Psychiatric	Neale B	PGC	20732625	European	3351	896	2455	log OR	N/A	N/A	0.05599	-
rs9899889	17	43745857	G	T	Autism, Aspergers or autistic spectrum disorder	Psychiatric	Neale B	UK Biobank	N/A	European	117707	166	117541	log OR	0.333473	0.110842	0.00263	+
rs9899889	17	43745857	G	T	Behavioural syndromes associated with physiological disturbances and physical factors	Psychiatric	Neale B	UK Biobank	N/A	European	361194	183	361011	log OR	-0.235154	0.105883	0.0264	-
rs9899889	17	43745857	G	T	Bipolar disorder	Psychiatric	Hou L	Hou L	27329760	European	40255	9784	30471	log OR	-0.0194	0.0222	0.3034	-
rs9899889	17	43745857	G	T	Bipolar I disorder	Psychiatric	Neale B	UK Biobank	N/A	European	86895	556	86339	log OR	-0.138649	0.06098	0.023	-
rs9899889	17	43745857	G	T	Bipolar II disorder	Psychiatric	Neale B	UK Biobank	N/A	European	86895	508	86387	log OR	0.033693	0.063802	0.597	+
rs9899889	17	43745857	G	T	Bulimia nervosa	Psychiatric	Neale B	UK Biobank	N/A	European	117706	374	117332	log OR	-0.077313	0.073998	0.296	-
rs9899889	17	43745857	G	T	Contemplated self-harm in past year	Psychiatric	Neale B	UK Biobank	N/A	European	17244	3438	13806	log OR	-0.035872	0.027323	0.189	-
rs9899889	17	43745857	G	T	Cross disorder	Psychiatric	PGC	PGC	23453885	European	61220	33332	27888	log OR	-0.002996	0.0121	0.7775	-
rs9899889	17	43745857	G	T	Delirium	Psychiatric	Neale B	UK Biobank	N/A	European	361194	106	361088	log OR	0.057803	0.165474	0.727	+
rs9899889	17	43745857	G	T	Dementia	Psychiatric	Neale B	UK Biobank	N/A	European	361194	243	360951	log OR	0.130477	0.091875	0.156	+
rs9899889	17	43745857	G	T	Depression	Psychiatric	Neale B	UK Biobank	N/A	European	117782	25087	92695	log OR	-0.00217	0.010077	0.829	-
rs9899889	17	43745857	G	T	Depression related to childbirth	Psychiatric	Neale B	UK Biobank	N/A	European	38007	4834	33173	log OR	-0.011225	0.021982	0.61	-
rs9899889	17	43745857	G	T	Depression related to stressful or traumatic event	Psychiatric	Neale B	UK Biobank	N/A	European	66334	48490	17844	log OR	0.012937	0.012334	0.294	+
rs9899889	17	43745857	G	T	Depressive episode	Psychiatric	Neale B	UK Biobank	N/A	European	361194	776	360418	log OR	-0.066356	0.056119	0.237	-
rs9899889	17	43745857	G	T	Difficulty concentrating during worst depression	Psychiatric	Neale B	UK Biobank	N/A	European	58750	46278	12472	log OR	0.00934	0.014271	0.513	+
rs9899889	17	43745857	G	T	Difficulty concentrating during worst period of anxiety	Psychiatric	Neale B	UK Biobank	N/A	European	34879	26400	8479	log OR	0.020966	0.017698	0.236	+
rs9899889	17	43745857	G	T	Distress caused by unusual or psychotic experiences	Psychiatric	Neale B	UK Biobank	N/A	European	5663	0	5663	unit	0.027229	0.024786	0.272	+
rs9899889	17	43745857	G	T	Drugs or alcohol taken for anxiety	Psychiatric	Neale B	UK Biobank	N/A	European	98990	5402	93588	log OR	0.040628	0.01997	0.0419	+
rs9899889	17	43745857	G	T	Drugs or alcohol taken for depression	Psychiatric	Neale B	UK Biobank	N/A	European	117763	8627	109136	log OR	0.016356	0.015915	0.304	+
rs9899889	17	43745857	G	T	Duration of worst depression	Psychiatric	Neale B	UK Biobank	N/A	European	65546	0	65546	unit	0.009935	0.008538	0.245	+
rs9899889	17	43745857	G	T	Easily tired during worst period of anxiety	Psychiatric	Neale B	UK Biobank	N/A	European	34121	24544	9577	log OR	-0.007166	0.017098	0.675	-
rs9899889	17	43745857	G	T	Ever addicted to a behaviour or miscellanous	Psychiatric	Neale B	UK Biobank	N/A	European	6934	1625	5309	log OR	-0.06598	0.039722	0.0967	-
rs9899889	17	43745857	G	T	Ever addicted to illicit or recreational drugs	Psychiatric	Neale B	UK Biobank	N/A	European	6944	518	6426	log OR	0.118297	0.064189	0.0654	+
rs9899889	17	43745857	G	T	Ever addicted to prescription or over-the-counter medication	Psychiatric	Neale B	UK Biobank	N/A	European	6927	984	5943	log OR	0.036803	0.049	0.453	+
rs9899889	17	43745857	G	T	Ever attempted suicide	Psychiatric	Neale B	UK Biobank	N/A	European	4933	2658	2275	log OR	0.022325	0.041006	0.586	+
rs9899889	17	43745857	G	T	Ever believed in an un-real conspiracy against self	Psychiatric	Neale B	UK Biobank	N/A	European	117794	932	116862	log OR	0.055243	0.047067	0.241	+
rs9899889	17	43745857	G	T	Ever believed in un-real communications or signs	Psychiatric	Neale B	UK Biobank	N/A	European	117731	822	116909	log OR	0.078744	0.050121	0.116	+
rs9899889	17	43745857	G	T	Ever contemplated self-harm	Psychiatric	Neale B	UK Biobank	N/A	European	117610	0	117610	unit	0.000501	0.00232	0.829	+
rs9899889	17	43745857	G	T	Ever had period extreme irritability	Psychiatric	Neale B	UK Biobank	N/A	European	114422	29747	84675	log OR	0.006123	0.009529	0.521	+
rs9899889	17	43745857	G	T	Ever had period of mania or excitability	Psychiatric	Neale B	UK Biobank	N/A	European	115338	4816	110522	log OR	0.006741	0.020998	0.748	+
rs9899889	17	43745857	G	T	Ever had prolonged feelings of sadness or depression	Psychiatric	Neale B	UK Biobank	N/A	European	117763	64374	53389	log OR	-0.009006	0.008198	0.272	-
rs9899889	17	43745857	G	T	Ever had prolonged loss of interest in normal activities	Psychiatric	Neale B	UK Biobank	N/A	European	117727	46330	71397	log OR	-0.009105	0.008383	0.277	-
rs9899889	17	43745857	G	T	Ever heard an un-real voice	Psychiatric	Neale B	UK Biobank	N/A	European	117503	2009	115494	log OR	0.004887	0.032197	0.879	+
rs9899889	17	43745857	G	T	Ever seen an un-real vision	Psychiatric	Neale B	UK Biobank	N/A	European	116787	3768	113019	log OR	0.013629	0.023701	0.565	+
rs9899889	17	43745857	G	T	Ever self-harmed	Psychiatric	Neale B	UK Biobank	N/A	European	117733	5099	112634	log OR	0.015685	0.020382	0.442	+
rs9899889	17	43745857	G	T	Ever sought or received professional help for mental distress	Psychiatric	Neale B	UK Biobank	N/A	European	117677	46020	71657	log OR	-0.001916	0.008375	0.819	-
rs9899889	17	43745857	G	T	Ever suffered mental distress preventing usual activities	Psychiatric	Neale B	UK Biobank	N/A	European	116527	38681	77846	log OR	0.000271	0.008752	0.975	+
rs9899889	17	43745857	G	T	Ever talked to a health professional about unusual or psychotic experiences	Psychiatric	Neale B	UK Biobank	N/A	European	5788	1225	4563	log OR	0.069806	0.045881	0.128	+
rs9899889	17	43745857	G	T	Ever thought that life not worth living	Psychiatric	Neale B	UK Biobank	N/A	European	117291	0	117291	unit	-0.004351	0.003181	0.171	-
rs9899889	17	43745857	G	T	Fed-up feelings	Psychiatric	Neale B	UK Biobank	N/A	European	353764	143332	210432	log OR	-0.002562	0.004859	0.598	-
rs9899889	17	43745857	G	T	Feelings of tiredness during worst episode of depression	Psychiatric	Neale B	UK Biobank	N/A	European	59774	48952	10822	log OR	-0.010349	0.01497	0.489	-
rs9899889	17	43745857	G	T	Feelings of worthlessness during worst period of depression	Psychiatric	Neale B	UK Biobank	N/A	European	62128	31593	30535	log OR	0.002292	0.011286	0.839	+
rs9899889	17	43745857	G	T	Felt distant from other people in past month	Psychiatric	Neale B	UK Biobank	N/A	European	52822	0	52822	unit	0.001004	0.005763	0.862	+
rs9899889	17	43745857	G	T	Felt irritable or had angry outbursts in past month	Psychiatric	Neale B	UK Biobank	N/A	European	52816	0	52816	unit	0.001781	0.004659	0.702	+
rs9899889	17	43745857	G	T	Felt very upset when reminded of stressful experience in past month	Psychiatric	Neale B	UK Biobank	N/A	European	117893	0	117893	unit	-0.00255	0.003323	0.443	-
rs9899889	17	43745857	G	T	Fraction of day affected during worst episode of depression	Psychiatric	Neale B	UK Biobank	N/A	European	62464	0	62464	unit	-0.001463	0.005351	0.785	-
rs9899889	17	43745857	G	T	Frequency of depressed days during worst episode of depression	Psychiatric	Neale B	UK Biobank	N/A	European	64524	0	64524	unit	0.003339	0.003558	0.348	+
rs9899889	17	43745857	G	T	Frequency of depressed mood in last 2 weeks	Psychiatric	Neale B	UK Biobank	N/A	European	345957	0	345957	unit	-0.005148	0.001461	0.000427	-
rs9899889	17	43745857	G	T	Frequency of unusual or psychotic experiences in past year	Psychiatric	Neale B	UK Biobank	N/A	European	5795	0	5795	unit	-0.002508	0.016514	0.879	-
rs9899889	17	43745857	G	T	Illnesses of father: Severe depression	Psychiatric	Neale B	UK Biobank	N/A	European	312437	11921	300516	log OR	0.003744	0.013057	0.774	+
rs9899889	17	43745857	G	T	Illnesses of mother: Severe depression	Psychiatric	Neale B	UK Biobank	N/A	European	330653	22004	308649	log OR	0.005401	0.009832	0.583	+
rs9899889	17	43745857	G	T	Illnesses of siblings: Severe depression	Psychiatric	Neale B	UK Biobank	N/A	European	279858	20107	259751	log OR	0.006848	0.010269	0.505	+
rs9899889	17	43745857	G	T	Impact on normal roles during worst period of anxiety	Psychiatric	Neale B	UK Biobank	N/A	European	36505	0	36505	unit	0.001436	0.006935	0.836	+
rs9899889	17	43745857	G	T	Impact on normal roles during worst period of depression	Psychiatric	Neale B	UK Biobank	N/A	European	66429	0	66429	unit	-0.003626	0.005098	0.477	-
rs9899889	17	43745857	G	T	Irritability	Psychiatric	Neale B	UK Biobank	N/A	European	345231	96862	248369	log OR	-0.003712	0.005383	0.491	-
rs9899889	17	43745857	G	T	Keyed up or on edge during worst period of anxiety	Psychiatric	Neale B	UK Biobank	N/A	European	34806	27777	7029	log OR	-0.013114	0.019105	0.492	-
rs9899889	17	43745857	G	T	Lifetime number of depressed periods	Psychiatric	Neale B	UK Biobank	N/A	European	53691	0	53691	unit	-0.001494	0.005402	0.782	-
rs9899889	17	43745857	G	T	Longest period of mania or irritability	Psychiatric	Neale B	UK Biobank	N/A	European	27722	0	27722	unit	0.000346	0.006587	0.958	+
rs9899889	17	43745857	G	T	Longest period spent worried or anxious	Psychiatric	Neale B	UK Biobank	N/A	European	24738	0	24738	IRNT	-0.000382	0.009065	0.966	-
rs9899889	17	43745857	G	T	Major depressive disorder	Psychiatric	PGC	PGC	22472876	European	18759	9240	9519	log OR	0.008133	0.0216	0.7081	+
rs9899889	17	43745857	G	T	Mania, bipolar disorder or manic depression	Psychiatric	Neale B	UK Biobank	N/A	European	361141	1008	360133	log OR	-0.026772	0.045172	0.553	-
rs9899889	17	43745857	G	T	Mania, hypomania, bipolar or manic-depression	Psychiatric	Neale B	UK Biobank	N/A	European	117708	604	117104	log OR	0.053965	0.058319	0.355	+
rs9899889	17	43745857	G	T	Manic or hyper symptoms: All of the above	Psychiatric	Neale B	UK Biobank	N/A	European	24049	2431	21618	log OR	-0.109093	0.030622	0.000368	-
rs9899889	17	43745857	G	T	Manic or hyper symptoms: I needed less sleep than usual	Psychiatric	Neale B	UK Biobank	N/A	European	24049	3259	20790	log OR	0.042323	0.027016	0.117	+
rs9899889	17	43745857	G	T	Manic or hyper symptoms: I was more active than usual	Psychiatric	Neale B	UK Biobank	N/A	European	24049	6030	18019	log OR	0.000389	0.021336	0.985	+
rs9899889	17	43745857	G	T	Manic or hyper symptoms: I was more creative or had more ideas than usual	Psychiatric	Neale B	UK Biobank	N/A	European	24049	2850	21199	log OR	0.035458	0.028519	0.214	+
rs9899889	17	43745857	G	T	Manic or hyper symptoms: I was more talkative than usual	Psychiatric	Neale B	UK Biobank	N/A	European	24049	5027	19022	log OR	0.006238	0.022737	0.784	+
rs9899889	17	43745857	G	T	Manifestations of mania or irritability: I needed less sleep than usual	Psychiatric	Neale B	UK Biobank	N/A	European	114422	3777	110645	log OR	0.010837	0.023634	0.647	+
rs9899889	17	43745857	G	T	Manifestations of mania or irritability: I was easily distracted	Psychiatric	Neale B	UK Biobank	N/A	European	114422	9162	105260	log OR	-0.002641	0.015428	0.864	-
rs9899889	17	43745857	G	T	Manifestations of mania or irritability: I was more active than usual	Psychiatric	Neale B	UK Biobank	N/A	European	114422	5688	108734	log OR	-0.003768	0.019439	0.846	-
rs9899889	17	43745857	G	T	Manifestations of mania or irritability: I was more confident than usual	Psychiatric	Neale B	UK Biobank	N/A	European	114422	3285	111137	log OR	0.016143	0.025287	0.523	+
rs9899889	17	43745857	G	T	Manifestations of mania or irritability: I was more creative or had more ideas than usual	Psychiatric	Neale B	UK Biobank	N/A	European	114422	3090	111332	log OR	-0.003555	0.026073	0.892	-
rs9899889	17	43745857	G	T	Manifestations of mania or irritability: I was more restless than usual	Psychiatric	Neale B	UK Biobank	N/A	European	114422	12876	101546	log OR	-0.007666	0.013301	0.564	-
rs9899889	17	43745857	G	T	Manifestations of mania or irritability: I was more talkative than usual	Psychiatric	Neale B	UK Biobank	N/A	European	114422	5465	108957	log OR	-0.002528	0.019801	0.898	-
rs9899889	17	43745857	G	T	Manifestations of mania or irritability: My thoughts were racing	Psychiatric	Neale B	UK Biobank	N/A	European	114422	10580	103842	log OR	-0.00379	0.014494	0.794	-
rs9899889	17	43745857	G	T	Mental and behavioural disorders	Psychiatric	Neale B	UK Biobank	N/A	European	361194	4302	356892	log OR	-0.029544	0.021959	0.178	-
rs9899889	17	43745857	G	T	Methods of self-harm used: Ingesting a medication in excess of the normal dose	Psychiatric	Neale B	UK Biobank	N/A	European	117733	2937	114796	log OR	0.035707	0.02668	0.181	+
rs9899889	17	43745857	G	T	Methods of self-harm used: Ingesting alcohol or a recreational or illicit drug	Psychiatric	Neale B	UK Biobank	N/A	European	117733	783	116950	log OR	0.034799	0.051277	0.497	+
rs9899889	17	43745857	G	T	Methods of self-harm used: Self-injury such as self-cutting, scratching or hitting	Psychiatric	Neale B	UK Biobank	N/A	European	117733	2538	115195	log OR	0.00066	0.028569	0.982	+
rs9899889	17	43745857	G	T	Methods of self-harm used: Stopping prescribed medication	Psychiatric	Neale B	UK Biobank	N/A	European	117733	267	117466	log OR	-0.060893	0.087699	0.487	-
rs9899889	17	43745857	G	T	Miserableness	Psychiatric	Neale B	UK Biobank	N/A	European	355182	151752	203430	log OR	0.004421	0.004776	0.355	+
rs9899889	17	43745857	G	T	Mood disorders	Psychiatric	Neale B	UK Biobank	N/A	European	361194	1546	359648	log OR	-0.019631	0.0365	0.591	-
rs9899889	17	43745857	G	T	Mood swings	Psychiatric	Neale B	UK Biobank	N/A	European	352604	158982	193622	log OR	-0.000728	0.004803	0.88	-
rs9899889	17	43745857	G	T	More irritable than usual during worst period of anxiety	Psychiatric	Neale B	UK Biobank	N/A	European	33425	24014	9411	log OR	0.027347	0.017219	0.112	+
rs9899889	17	43745857	G	T	Nervous breakdown	Psychiatric	Neale B	UK Biobank	N/A	European	361141	568	360573	log OR	-0.049842	0.06014	0.407	-
rs9899889	17	43745857	G	T	Nervous feelings	Psychiatric	Neale B	UK Biobank	N/A	European	351829	83120	268709	log OR	0.002134	0.005658	0.706	+
rs9899889	17	43745857	G	T	No bipolar or depression	Psychiatric	Neale B	UK Biobank	N/A	European	86895	62825	24070	log OR	-0.00148	0.010721	0.89	-
rs9899889	17	43745857	G	T	Number of depression episodes	Psychiatric	Neale B	UK Biobank	N/A	European	45695	0	45695	unit	-0.002674	0.005838	0.647	-
rs9899889	17	43745857	G	T	Number of times self-harmed	Psychiatric	Neale B	UK Biobank	N/A	European	5008	0	5008	unit	0.008356	0.017916	0.641	+
rs9899889	17	43745857	G	T	Obsessive compulsive disorder	Psychiatric	Neale B	UK Biobank	N/A	European	117711	733	116978	log OR	-0.057189	0.052862	0.279	-
rs9899889	17	43745857	G	T	Other anxiety disorders	Psychiatric	Neale B	UK Biobank	N/A	European	361194	416	360778	log OR	0.006775	0.076866	0.93	+
rs9899889	17	43745857	G	T	Other mental disorder	Psychiatric	Neale B	UK Biobank	N/A	European	361194	118	361076	log OR	0.090881	0.139468	0.515	+
rs9899889	17	43745857	G	T	Other therapeutic activities such as mindfulness, yoga or art classes to treat anxiety	Psychiatric	Neale B	UK Biobank	N/A	European	98990	5735	93255	log OR	0.000633	0.019334	0.974	+
rs9899889	17	43745857	G	T	Other therapeutic activities such as mindfulness, yoga or art classes to treat depression	Psychiatric	Neale B	UK Biobank	N/A	European	117763	9199	108564	log OR	-0.034911	0.01537	0.0231	-
rs9899889	17	43745857	G	T	Other type of psychosis or psychotic illness	Psychiatric	Neale B	UK Biobank	N/A	European	117707	450	117257	log OR	-0.022791	0.067558	0.736	-
rs9899889	17	43745857	G	T	Panic attacks	Psychiatric	Neale B	UK Biobank	N/A	European	117722	6518	111204	log OR	0.029466	0.018191	0.105	+
rs9899889	17	43745857	G	T	Panic disorder	Psychiatric	Neale B	UK Biobank	N/A	European	361194	112	361082	log OR	-0.107324	0.135353	0.428	-
rs9899889	17	43745857	G	T	Personality disorder	Psychiatric	Neale B	UK Biobank	N/A	European	117707	274	117433	log OR	-0.128791	0.086441	0.136	-
rs9899889	17	43745857	G	T	Personality disorders	Psychiatric	Neale B	UK Biobank	N/A	European	361194	136	361058	log OR	-0.070691	0.122821	0.565	-
rs9899889	17	43745857	G	T	Post-traumatic stress disorder	Psychiatric	Neale B	UK Biobank	N/A	European	361141	266	360875	log OR	0.012952	0.087845	0.883	+
rs9899889	17	43745857	G	T	Postnatal depression	Psychiatric	Neale B	UK Biobank	N/A	European	194153	277	193876	log OR	-0.023579	0.086039	0.784	-
rs9899889	17	43745857	G	T	Probable recurrent major depression moderate	Psychiatric	Neale B	UK Biobank	N/A	European	86895	10902	75993	log OR	0.01142	0.014543	0.432	+
rs9899889	17	43745857	G	T	Probable recurrent major depression severe	Psychiatric	Neale B	UK Biobank	N/A	European	86895	6304	80591	log OR	-0.029608	0.018728	0.114	-
rs9899889	17	43745857	G	T	Professional informed about anxiety	Psychiatric	Neale B	UK Biobank	N/A	European	36366	22238	14128	log OR	0.013486	0.015371	0.38	+
rs9899889	17	43745857	G	T	Professional informed about depression	Psychiatric	Neale B	UK Biobank	N/A	European	66302	42728	23574	log OR	-0.000601	0.011493	0.958	-
rs9899889	17	43745857	G	T	Psychiatric problem	Psychiatric	Neale B	UK Biobank	N/A	European	361141	363	360778	log OR	-0.002168	0.075204	0.977	-
rs9899889	17	43745857	G	T	Psychological over-eating	Psychiatric	Neale B	UK Biobank	N/A	European	117707	504	117203	log OR	-0.019676	0.063804	0.758	-
rs9899889	17	43745857	G	T	Reaction to severe stress and adjustment disorders	Psychiatric	Neale B	UK Biobank	N/A	European	361194	227	360967	log OR	0.130544	0.10253	0.203	+
rs9899889	17	43745857	G	T	Recurrent depressive disorder	Psychiatric	Neale B	UK Biobank	N/A	European	361194	293	360901	log OR	0.047012	0.092775	0.612	+
rs9899889	17	43745857	G	T	Repeated disturbing thoughts of stressful experience in past month	Psychiatric	Neale B	UK Biobank	N/A	European	117900	0	117900	unit	-0.001319	0.003099	0.671	-
rs9899889	17	43745857	G	T	Restless during period of worst anxiety	Psychiatric	Neale B	UK Biobank	N/A	European	33864	20328	13536	log OR	-0.01793	0.015839	0.258	-
rs9899889	17	43745857	G	T	Schizophrenia	Psychiatric	PGC	PGC	25056061	Trans-ethnic	82315	35476	46839	log OR	0.006099	0.0106	0.565	+
rs9899889	17	43745857	G	T	Schizophrenia or delusion	Psychiatric	Neale B	UK Biobank	N/A	European	361194	461	360733	log OR	-0.013073	0.066738	0.845	-
rs9899889	17	43745857	G	T	Schizophrenia, schizotypal and delusional disorders	Psychiatric	Neale B	UK Biobank	N/A	European	361194	461	360733	log OR	-0.013073	0.066738	0.845	-
rs9899889	17	43745857	G	T	Seen a psychiatrist for nerves, anxiety, tension or depression	Psychiatric	Neale B	UK Biobank	N/A	European	359535	41233	318302	log OR	-0.008572	0.007489	0.252	-
rs9899889	17	43745857	G	T	Seen doctor for nerves, anxiety, tension or depression	Psychiatric	Neale B	UK Biobank	N/A	European	358693	123528	235165	log OR	8.7e-05	0.004959	0.986	+
rs9899889	17	43745857	G	T	Self-harm or suicide attempt	Psychiatric	Neale B	UK Biobank	N/A	European	361141	187	360954	log OR	0.063639	0.104758	0.544	+
rs9899889	17	43745857	G	T	Self-harmed in past year	Psychiatric	Neale B	UK Biobank	N/A	European	5080	437	4643	log OR	-0.030099	0.071943	0.676	-
rs9899889	17	43745857	G	T	Sensitivity or hurt feelings	Psychiatric	Neale B	UK Biobank	N/A	European	350821	194755	156066	log OR	-0.002749	0.004771	0.564	-
rs9899889	17	43745857	G	T	Severity of problems due to mania or irritability	Psychiatric	Neale B	UK Biobank	N/A	European	26655	7988	18667	log OR	-0.004383	0.019057	0.818	-
rs9899889	17	43745857	G	T	Single probable major depression episode	Psychiatric	Neale B	UK Biobank	N/A	European	86895	5800	81095	log OR	0.027632	0.019455	0.156	+
rs9899889	17	43745857	G	T	Social anxiety or phobia	Psychiatric	Neale B	UK Biobank	N/A	European	117716	1474	116242	log OR	0.008014	0.037398	0.83	+
rs9899889	17	43745857	G	T	Somatoform disorders	Psychiatric	Neale B	UK Biobank	N/A	European	361194	241	360953	log OR	-0.206685	0.096408	0.032	-
rs9899889	17	43745857	G	T	Specific personality disorders	Psychiatric	Neale B	UK Biobank	N/A	European	361194	128	361066	log OR	-0.142254	0.126599	0.261	-
rs9899889	17	43745857	G	T	Stress	Psychiatric	Neale B	UK Biobank	N/A	European	361141	428	360713	log OR	0.020141	0.069267	0.771	+
rs9899889	17	43745857	G	T	Suffer from nerves	Psychiatric	Neale B	UK Biobank	N/A	European	348082	73938	274144	log OR	0.003035	0.005921	0.608	+
rs9899889	17	43745857	G	T	Talking therapies to treat anxiety	Psychiatric	Neale B	UK Biobank	N/A	European	98990	12858	86132	log OR	0.012869	0.013426	0.338	+
rs9899889	17	43745857	G	T	Talking therapies to treat depression	Psychiatric	Neale B	UK Biobank	N/A	European	117763	25960	91803	log OR	-0.004002	0.009884	0.686	-
rs9899889	17	43745857	G	T	Tense or highly strung	Psychiatric	Neale B	UK Biobank	N/A	European	350159	60513	289646	log OR	0.002872	0.006384	0.653	+
rs9899889	17	43745857	G	T	Thoughts of death during worst depression	Psychiatric	Neale B	UK Biobank	N/A	European	62648	32630	30018	log OR	0.011697	0.011377	0.304	+
rs9899889	17	43745857	G	T	Troubled sleep during worst period of anxiety	Psychiatric	Neale B	UK Biobank	N/A	European	35584	29129	6455	log OR	0.005255	0.019487	0.787	+
rs9899889	17	43745857	G	T	Worrier or anxious feelings	Psychiatric	Neale B	UK Biobank	N/A	European	351833	199463	152370	log OR	-0.003134	0.004804	0.514	-
rs9899889	17	43745857	G	T	Worry too long after embarrassment	Psychiatric	Neale B	UK Biobank	N/A	European	346527	165310	181217	log OR	0.002068	0.004819	0.668	+
rs9899889	17	43745857	G	T	Abnormal findings on diagnostic imaging of lung	Respiratory	Neale B	UK Biobank	N/A	European	361194	1130	360064	log OR	-0.028894	0.043281	0.504	-
rs9899889	17	43745857	G	T	Abnormalities of breathing	Respiratory	Neale B	UK Biobank	N/A	European	361194	4126	357068	log OR	0.027513	0.022935	0.23	+
rs9899889	17	43745857	G	T	Acute bronchitis	Respiratory	Neale B	UK Biobank	N/A	European	361194	102	361092	log OR	-0.146179	0.153191	0.34	-
rs9899889	17	43745857	G	T	Acute upper respiratory infections	Respiratory	Neale B	UK Biobank	N/A	European	361194	356	360838	log OR	-0.122237	0.081495	0.134	-
rs9899889	17	43745857	G	T	Age asthma diagnosed	Respiratory	Neale B	UK Biobank	N/A	European	36955	0	36955	IRNT	0.002885	0.00692	0.677	+
rs9899889	17	43745857	G	T	Age asthma diagnosed by doctor	Respiratory	Neale B	UK Biobank	N/A	European	11717	0	11717	IRNT	0.015206	0.012606	0.228	+
rs9899889	17	43745857	G	T	Age hayfever or allergic rhinitis diagnosed by doctor	Respiratory	Neale B	UK Biobank	N/A	European	20904	0	20904	IRNT	0.017305	0.009495	0.0684	+
rs9899889	17	43745857	G	T	Allergic rhinitis	Respiratory	Neale B	UK Biobank	N/A	European	91787	20904	70883	log OR	-0.017637	0.011229	0.116	-
rs9899889	17	43745857	G	T	Allergy to house dust mite	Respiratory	Neale B	UK Biobank	N/A	European	361141	201	360940	log OR	-0.141646	0.101049	0.161	-
rs9899889	17	43745857	G	T	Asbestosis	Respiratory	Neale B	UK Biobank	N/A	European	361141	150	360991	log OR	0.230262	0.116892	0.0489	+
rs9899889	17	43745857	G	T	Asthma	Respiratory	Neale B	UK Biobank	N/A	European	361141	41934	319207	log OR	-0.016774	0.007431	0.024	-
rs9899889	17	43745857	G	T	Asthma-related pneumonia	Respiratory	Neale B	UK Biobank	N/A	European	361194	5900	355294	log OR	-0.001452	0.018768	0.938	-
rs9899889	17	43745857	G	T	Asthma hospital asmission	Respiratory	Neale B	UK Biobank	N/A	European	361194	1986	359208	log OR	-0.008019	0.032221	0.803	-
rs9899889	17	43745857	G	T	Bacterial pneumonia	Respiratory	Neale B	UK Biobank	N/A	European	361194	529	360665	log OR	-0.06894	0.062311	0.269	-
rs9899889	17	43745857	G	T	Breathing problems during work	Respiratory	Neale B	UK Biobank	N/A	European	91149	6697	84452	log OR	-0.018054	0.018175	0.321	-
rs9899889	17	43745857	G	T	Bring up phlegm, sputum or mucus on most days	Respiratory	Neale B	UK Biobank	N/A	European	91787	7808	83979	log OR	-0.006396	0.016859	0.704	-
rs9899889	17	43745857	G	T	Bronchiectasis	Respiratory	Neale B	UK Biobank	N/A	European	361141	876	360265	log OR	-0.051492	0.048424	0.288	-
rs9899889	17	43745857	G	T	Bronchitis	Respiratory	Neale B	UK Biobank	N/A	European	361194	4283	356911	log OR	-0.027698	0.021998	0.208	-
rs9899889	17	43745857	G	T	Chest pain	Respiratory	Neale B	UK Biobank	N/A	European	357507	56233	301274	log OR	-0.006353	0.006567	0.333	-
rs9899889	17	43745857	G	T	Chest pain due to walking ceases when standing still	Respiratory	Neale B	UK Biobank	N/A	European	20222	16443	3779	log OR	-0.02001	0.025649	0.435	-
rs9899889	17	43745857	G	T	Chest pain felt outside physical activity	Respiratory	Neale B	UK Biobank	N/A	European	54416	52754	1662	log OR	0.030878	0.071228	0.665	+
rs9899889	17	43745857	G	T	Chest pain or discomfort walking normally	Respiratory	Neale B	UK Biobank	N/A	European	55737	9617	46120	log OR	0.013855	0.015883	0.383	+
rs9899889	17	43745857	G	T	Chest pain or discomfort when walking fast or uphill	Respiratory	Neale B	UK Biobank	N/A	European	44867	11938	32929	log OR	0.016198	0.014883	0.276	+
rs9899889	17	43745857	G	T	Childhood asthma	Respiratory	Neale B	UK Biobank	N/A	European	361194	1993	359201	log OR	-0.010226	0.032165	0.751	-
rs9899889	17	43745857	G	T	Chronic obstructive pulmonary disease	Respiratory	Neale B	UK Biobank	N/A	European	361194	26710	334484	log OR	0.016034	0.00908	0.0774	+
rs9899889	17	43745857	G	T	Chronic obstructive pulmonary disease related to chronic infections	Respiratory	Neale B	UK Biobank	N/A	European	361194	477	360717	log OR	0.030744	0.065602	0.639	+
rs9899889	17	43745857	G	T	Chronic rhinitis, nasopharyngitis and pharyngitis	Respiratory	Neale B	UK Biobank	N/A	European	361194	291	360903	log OR	0.010875	0.086129	0.9	+
rs9899889	17	43745857	G	T	Cough	Respiratory	Neale B	UK Biobank	N/A	European	91787	12593	79194	log OR	-0.0019	0.013707	0.89	-
rs9899889	17	43745857	G	T	Diseases of the respiratory system	Respiratory	Neale B	UK Biobank	N/A	European	361194	25381	335813	log OR	0.015843	0.009299	0.0885	+
rs9899889	17	43745857	G	T	Diseases of vocal cords and larynx	Respiratory	Neale B	UK Biobank	N/A	European	361194	1168	360026	log OR	0.08197	0.043407	0.059	+
rs9899889	17	43745857	G	T	Emphysema	Respiratory	Neale B	UK Biobank	N/A	European	91787	276	91511	log OR	0.132006	0.08631	0.126	+
rs9899889	17	43745857	G	T	Emphysema or chronic bronchitis	Respiratory	Neale B	UK Biobank	N/A	European	360527	6138	354389	log OR	-0.000309	0.018397	0.987	-
rs9899889	17	43745857	G	T	Forced expiratory volume in 1-second	Respiratory	Neale B	UK Biobank	N/A	European	329404	0	329404	IRNT	0.00558	0.001843	0.00247	+
rs9899889	17	43745857	G	T	Forced vital capacity	Respiratory	Neale B	UK Biobank	N/A	European	329404	0	329404	IRNT	0.006501	0.0018	0.000303	+
rs9899889	17	43745857	G	T	Foreign body in respiratory tract	Respiratory	Neale B	UK Biobank	N/A	European	361194	237	360957	log OR	0.01013	0.09365	0.914	+
rs9899889	17	43745857	G	T	Haemorrhage from respiratory passages	Respiratory	Neale B	UK Biobank	N/A	European	361194	2836	358358	log OR	-0.008734	0.027445	0.75	-
rs9899889	17	43745857	G	T	Hayfever, allergic rhinitis or eczema	Respiratory	Neale B	UK Biobank	N/A	European	360527	83407	277120	log OR	-0.00169	0.005616	0.764	-
rs9899889	17	43745857	G	T	Idiopathic pulmonary fibrosis	Respiratory	Neale B	UK Biobank	N/A	European	361194	338	360856	log OR	-0.005403	0.077911	0.945	-
rs9899889	17	43745857	G	T	Illnesses of father: Chronic bronchitis or emphysema	Respiratory	Neale B	UK Biobank	N/A	European	314680	36126	278554	log OR	0.002331	0.007746	0.764	+
rs9899889	17	43745857	G	T	Illnesses of mother: Chronic bronchitis or emphysema	Respiratory	Neale B	UK Biobank	N/A	European	331008	19637	311371	log OR	0.008837	0.010261	0.389	+
rs9899889	17	43745857	G	T	Illnesses of siblings: Chronic bronchitis or emphysema	Respiratory	Neale B	UK Biobank	N/A	European	279496	7933	271563	log OR	0.007568	0.015729	0.63	+
rs9899889	17	43745857	G	T	Interstitial lung disease	Respiratory	Neale B	UK Biobank	N/A	European	361194	26710	334484	log OR	0.016034	0.00908	0.0774	+
rs9899889	17	43745857	G	T	Lung diseases due to external agents	Respiratory	Neale B	UK Biobank	N/A	European	361194	281	360913	log OR	-0.109447	0.085454	0.2	-
rs9899889	17	43745857	G	T	Medication related adverse effects, asthma or COPD	Respiratory	Neale B	UK Biobank	N/A	European	361194	21706	339488	log OR	-0.005578	0.009828	0.57	-
rs9899889	17	43745857	G	T	Other chronic obstructive pulmonary disease	Respiratory	Neale B	UK Biobank	N/A	European	361194	1531	359663	log OR	0.081857	0.039922	0.0403	+
rs9899889	17	43745857	G	T	Other diseases of upper respiratory tract	Respiratory	Neale B	UK Biobank	N/A	European	361194	370	360824	log OR	-0.056424	0.078126	0.47	-
rs9899889	17	43745857	G	T	Other interstitial pulmonary diseases	Respiratory	Neale B	UK Biobank	N/A	European	361194	342	360852	log OR	-0.053752	0.08176	0.511	-
rs9899889	17	43745857	G	T	Other pulmonary diagnosis	Respiratory	Neale B	UK Biobank	N/A	European	361194	25381	335813	log OR	0.015843	0.009299	0.0885	+
rs9899889	17	43745857	G	T	Other respiratory disorders	Respiratory	Neale B	UK Biobank	N/A	European	361194	565	360629	log OR	0.056838	0.063456	0.37	+
rs9899889	17	43745857	G	T	Other respiratory problems	Respiratory	Neale B	UK Biobank	N/A	European	361141	628	360513	log OR	-0.015502	0.057196	0.786	-
rs9899889	17	43745857	G	T	Other symptoms and signs involving the circulatory and respiratory systems	Respiratory	Neale B	UK Biobank	N/A	European	361194	374	360820	log OR	0.011465	0.075664	0.88	+
rs9899889	17	43745857	G	T	Pain in throat and chest	Respiratory	Neale B	UK Biobank	N/A	European	361194	24530	336664	log OR	-0.014539	0.009515	0.127	-
rs9899889	17	43745857	G	T	Particulate matter-associated QT prolongation	Respiratory	Gondalia R	Gondalia R	28749367	Trans-ethnic	22158	0	22158	N/A	-0.0039	0.3138	0.99	-
rs9899889	17	43745857	G	T	Peak expiratory flow	Respiratory	Neale B	UK Biobank	N/A	European	329404	0	329404	IRNT	0.002103	0.002015	0.297	+
rs9899889	17	43745857	G	T	Pertussis	Respiratory	Neale B	UK Biobank	N/A	European	361141	407	360734	log OR	-0.003778	0.071024	0.958	-
rs9899889	17	43745857	G	T	Pleural effusion	Respiratory	Neale B	UK Biobank	N/A	European	361194	1033	360161	log OR	0.023797	0.046828	0.611	+
rs9899889	17	43745857	G	T	Pleurisy	Respiratory	Neale B	UK Biobank	N/A	European	361141	1220	359921	log OR	-0.011075	0.041072	0.787	-
rs9899889	17	43745857	G	T	Pneumonia	Respiratory	Neale B	UK Biobank	N/A	European	361194	5900	355294	log OR	-0.001452	0.018768	0.938	-
rs9899889	17	43745857	G	T	Pneumonia due to Streptococcus pneumoniae	Respiratory	Neale B	UK Biobank	N/A	European	361194	169	361025	log OR	-0.154582	0.118062	0.19	-
rs9899889	17	43745857	G	T	Pneumonitis due to solids and liquids	Respiratory	Neale B	UK Biobank	N/A	European	361194	143	361051	log OR	-0.135117	0.139859	0.334	-
rs9899889	17	43745857	G	T	Pneumothorax	Respiratory	Neale B	UK Biobank	N/A	European	361141	871	360270	log OR	-0.001848	0.048571	0.97	-
rs9899889	17	43745857	G	T	Pyothorax	Respiratory	Neale B	UK Biobank	N/A	European	361194	161	361033	log OR	0.199608	0.11837	0.0917	+
rs9899889	17	43745857	G	T	Respiratory diseases principally affecting the interstitium, IBD co-morbidites	Respiratory	Neale B	UK Biobank	N/A	European	361194	481	360713	log OR	-0.008094	0.065326	0.901	-
rs9899889	17	43745857	G	T	Respiratory failure	Respiratory	Neale B	UK Biobank	N/A	European	361194	194	361000	log OR	0.049766	0.116271	0.669	+
rs9899889	17	43745857	G	T	Shortness of breath walking on level ground	Respiratory	Neale B	UK Biobank	N/A	European	118006	12418	105588	log OR	-0.002446	0.013554	0.857	-
rs9899889	17	43745857	G	T	Sleep apnoea	Respiratory	Neale B	UK Biobank	N/A	European	361194	2249	358945	log OR	-0.064051	0.03026	0.0343	-
rs9899889	17	43745857	G	T	Status asthmaticus	Respiratory	Neale B	UK Biobank	N/A	European	361194	180	361014	log OR	0.123365	0.111707	0.269	+
rs9899889	17	43745857	G	T	Suggestive for eosinophilic asthma	Respiratory	Neale B	UK Biobank	N/A	European	361194	2302	358892	log OR	0.029353	0.029925	0.327	+
rs9899889	17	43745857	G	T	Throat or larynx disorder	Respiratory	Neale B	UK Biobank	N/A	European	361141	325	360816	log OR	0.052685	0.079479	0.507	+
rs9899889	17	43745857	G	T	Unspecified acute lower respiratory infection	Respiratory	Neale B	UK Biobank	N/A	European	361194	3140	358054	log OR	-0.023446	0.027701	0.397	-
rs9899889	17	43745857	G	T	Wheezing	Respiratory	Neale B	UK Biobank	N/A	European	354523	73828	280695	log OR	-0.002276	0.005912	0.7	-
rs9899889	17	43745857	G	T	Years of cough on most days	Respiratory	Neale B	UK Biobank	N/A	European	12593	0	12593	IRNT	-0.004118	0.012747	0.747	-
rs9899889	17	43745857	G	T	Acute sinusitis	Sensory	Neale B	UK Biobank	N/A	European	361194	112	361082	log OR	0.03919	0.140683	0.781	+
rs9899889	17	43745857	G	T	Age-related macular degeneration	Sensory	Fritsche L	Fritsche L	26691988	European	33976	16144	17832	log OR	N/A	N/A	0.146	-
rs9899889	17	43745857	G	T	Age cataract diagnosed	Sensory	Neale B	UK Biobank	N/A	European	5020	0	5020	IRNT	0.020845	0.014517	0.151	+
rs9899889	17	43745857	G	T	Age started wearing glasses or contact lenses	Sensory	Neale B	UK Biobank	N/A	European	310992	0	310992	IRNT	0.003654	0.002503	0.144	+
rs9899889	17	43745857	G	T	Age voice broke	Sensory	Neale B	UK Biobank	N/A	European	154459	0	154459	unit	-0.00206	0.001163	0.0764	-
rs9899889	17	43745857	G	T	Amblyopia	Sensory	Neale B	UK Biobank	N/A	European	360677	2964	357713	log OR	0.020919	0.026497	0.43	+
rs9899889	17	43745857	G	T	Astigmatism	Sensory	Neale B	UK Biobank	N/A	European	360677	9752	350925	log OR	0.018867	0.014733	0.2	+
rs9899889	17	43745857	G	T	Background retinopathy and retinal vascular changes	Sensory	Neale B	UK Biobank	N/A	European	361194	108	361086	log OR	0.016967	0.13783	0.902	+
rs9899889	17	43745857	G	T	Benign paroxysmal vertigo	Sensory	Neale B	UK Biobank	N/A	European	361194	148	361046	log OR	0.181388	0.117748	0.123	+
rs9899889	17	43745857	G	T	Bleeding gums	Sensory	Neale B	UK Biobank	N/A	European	359841	46694	313147	log OR	-0.001044	0.007048	0.882	-
rs9899889	17	43745857	G	T	Blepharitis or eyelid infection	Sensory	Neale B	UK Biobank	N/A	European	361141	123	361018	log OR	-0.270536	0.129157	0.0362	-
rs9899889	17	43745857	G	T	Blepharochalasis	Sensory	Neale B	UK Biobank	N/A	European	361194	498	360696	log OR	-0.06992	0.064208	0.276	-
rs9899889	17	43745857	G	T	Both eyes are present	Sensory	Neale B	UK Biobank	N/A	European	80386	80283	103	log OR	-0.152273	0.141257	0.281	-
rs9899889	17	43745857	G	T	Both eyes astigmatism	Sensory	Neale B	UK Biobank	N/A	European	9749	6704	3045	log OR	-0.012184	0.031414	0.698	-
rs9899889	17	43745857	G	T	Both eyes cataract surgery	Sensory	Neale B	UK Biobank	N/A	European	5799	977	4822	log OR	-0.03017	0.048643	0.535	-
rs9899889	17	43745857	G	T	Both eyes hypermetropia	Sensory	Neale B	UK Biobank	N/A	European	15090	12906	2184	log OR	0.072394	0.033172	0.0291	+
rs9899889	17	43745857	G	T	Both eyes laser surgery	Sensory	Neale B	UK Biobank	N/A	European	5719	1258	4461	log OR	-0.000911	0.043896	0.983	-
rs9899889	17	43745857	G	T	Both eyes myopia	Sensory	Neale B	UK Biobank	N/A	European	29317	26184	3133	log OR	0.034207	0.027021	0.206	+
rs9899889	17	43745857	G	T	Both eyes presbyopia	Sensory	Neale B	UK Biobank	N/A	European	31494	28009	3485	log OR	0.011913	0.02562	0.642	+
rs9899889	17	43745857	G	T	Cataract	Sensory	Neale B	UK Biobank	N/A	European	117890	11194	106696	log OR	0.001617	0.013914	0.907	+
rs9899889	17	43745857	G	T	Central corneal thickness	Sensory	Gao X	Gao X	28171582	Admixed American	4038	0	4038	N/A	N/A	N/A	0.2623	+
rs9899889	17	43745857	G	T	Chalazion	Sensory	Neale B	UK Biobank	N/A	European	361194	1418	359776	log OR	0.010962	0.038107	0.774	+
rs9899889	17	43745857	G	T	Cholesteatoma of middle ear	Sensory	Neale B	UK Biobank	N/A	European	361194	330	360864	log OR	-0.057997	0.079946	0.468	-
rs9899889	17	43745857	G	T	Chronic sinusitis	Sensory	Neale B	UK Biobank	N/A	European	361141	2257	358884	log OR	-0.026762	0.030239	0.376	-
rs9899889	17	43745857	G	T	Chronic suppurative otitis media	Sensory	Neale B	UK Biobank	N/A	European	361194	205	360989	log OR	-0.00728	0.100059	0.942	-
rs9899889	17	43745857	G	T	Conductive and sensorineural hearing loss	Sensory	Neale B	UK Biobank	N/A	European	361194	299	360895	log OR	0.013742	0.082861	0.868	+
rs9899889	17	43745857	G	T	Convergent concomitant strabismus	Sensory	Neale B	UK Biobank	N/A	European	361194	138	361056	log OR	0.052795	0.121944	0.665	+
rs9899889	17	43745857	G	T	Corneal ulcer	Sensory	Neale B	UK Biobank	N/A	European	361194	102	361092	log OR	-0.00319	0.141832	0.982	-
rs9899889	17	43745857	G	T	Cysts of oral region	Sensory	Neale B	UK Biobank	N/A	European	361194	287	360907	log OR	0.022864	0.085161	0.788	+
rs9899889	17	43745857	G	T	Degeneration of macula and posterior pole	Sensory	Neale B	UK Biobank	N/A	European	361194	1013	360181	log OR	-0.012594	0.045016	0.78	-
rs9899889	17	43745857	G	T	Diabetes related eye disease	Sensory	Neale B	UK Biobank	N/A	European	117890	2249	115641	log OR	0.036119	0.03049	0.236	+
rs9899889	17	43745857	G	T	Diabetic eye disease	Sensory	Neale B	UK Biobank	N/A	European	361141	699	360442	log OR	0.055554	0.054208	0.305	+
rs9899889	17	43745857	G	T	Diabetic retinopathy	Sensory	Neale B	UK Biobank	N/A	European	361194	108	361086	log OR	0.016967	0.13783	0.902	+
rs9899889	17	43745857	G	T	Diplopia	Sensory	Neale B	UK Biobank	N/A	European	361194	183	361011	log OR	-0.021759	0.105901	0.837	-
rs9899889	17	43745857	G	T	Diseases of salivary glands	Sensory	Neale B	UK Biobank	N/A	European	361194	758	360436	log OR	0.025158	0.053228	0.636	+
rs9899889	17	43745857	G	T	Diseases of the ear and mastoid process	Sensory	Neale B	UK Biobank	N/A	European	361194	5252	355942	log OR	-0.012308	0.019902	0.536	-
rs9899889	17	43745857	G	T	Diseases of the eye and adnexa	Sensory	Neale B	UK Biobank	N/A	European	361194	29878	331316	log OR	0.006797	0.008514	0.425	+
rs9899889	17	43745857	G	T	Diseases of tongue	Sensory	Neale B	UK Biobank	N/A	European	361194	843	360351	log OR	-0.02365	0.050965	0.643	-
rs9899889	17	43745857	G	T	Disorders of lachrymal system	Sensory	Neale B	UK Biobank	N/A	European	361194	1476	359718	log OR	0.059074	0.03831	0.123	+
rs9899889	17	43745857	G	T	Disorders of lacrimal system	Sensory	Neale B	UK Biobank	N/A	European	361194	1555	359639	log OR	0.056086	0.036371	0.123	+
rs9899889	17	43745857	G	T	Disorders of lens	Sensory	Neale B	UK Biobank	N/A	European	361194	17076	344118	log OR	0.003189	0.011029	0.772	+
rs9899889	17	43745857	G	T	Disorders of orbit	Sensory	Neale B	UK Biobank	N/A	European	361194	142	361052	log OR	-0.090945	0.122313	0.457	-
rs9899889	17	43745857	G	T	Disorders of refraction and accommodation	Sensory	Neale B	UK Biobank	N/A	European	361194	192	361002	log OR	0.009395	0.103387	0.928	+
rs9899889	17	43745857	G	T	Disorders of vestibular function	Sensory	Neale B	UK Biobank	N/A	European	361194	369	360825	log OR	0.145603	0.074594	0.0509	+
rs9899889	17	43745857	G	T	Disorders of vitreous body	Sensory	Neale B	UK Biobank	N/A	European	361194	477	360717	log OR	0.047402	0.06561	0.47	+
rs9899889	17	43745857	G	T	Divergent concomitant strabismus	Sensory	Neale B	UK Biobank	N/A	European	361194	276	360918	log OR	0.009542	0.086241	0.912	+
rs9899889	17	43745857	G	T	Dry eyes	Sensory	Neale B	UK Biobank	N/A	European	361141	515	360626	log OR	-0.052632	0.063122	0.404	-
rs9899889	17	43745857	G	T	Ear or vestibular disorder	Sensory	Neale B	UK Biobank	N/A	European	361141	3103	358038	log OR	-0.025191	0.025815	0.329	-
rs9899889	17	43745857	G	T	Ectropion of eyelid	Sensory	Neale B	UK Biobank	N/A	European	361194	317	360877	log OR	-0.107261	0.080449	0.182	-
rs9899889	17	43745857	G	T	Entropion and trichiasis of eyelid	Sensory	Neale B	UK Biobank	N/A	European	361194	552	360642	log OR	0.045457	0.060972	0.456	+
rs9899889	17	43745857	G	T	Epiphora	Sensory	Neale B	UK Biobank	N/A	European	361194	592	360602	log OR	0.052893	0.058894	0.369	+
rs9899889	17	43745857	G	T	Ever had eye surgery	Sensory	Neale B	UK Biobank	N/A	European	79912	5825	74087	log OR	-0.020445	0.019472	0.294	-
rs9899889	17	43745857	G	T	Eye or eyelid problem	Sensory	Neale B	UK Biobank	N/A	European	361141	2840	358301	log OR	-0.047945	0.026974	0.0755	-
rs9899889	17	43745857	G	T	Eye trauma	Sensory	Neale B	UK Biobank	N/A	European	361141	542	360599	log OR	0.046373	0.06155	0.451	+
rs9899889	17	43745857	G	T	Geographic atrophy	Sensory	Fritsche L	Fritsche L	23455636	Trans-ethnic	48550	1926	46624	log OR	N/A	N/A	0.797	-
rs9899889	17	43745857	G	T	Gingivitis and periodontal diseases	Sensory	Neale B	UK Biobank	N/A	European	361194	458	360736	log OR	-0.056379	0.068478	0.41	-
rs9899889	17	43745857	G	T	Glaucoma	Sensory	Neale B	UK Biobank	N/A	European	361141	3786	357355	log OR	-0.043621	0.023344	0.0617	-
rs9899889	17	43745857	G	T	Glaucoma eye disorders	Sensory	Neale B	UK Biobank	N/A	European	117890	5092	112798	log OR	-0.040706	0.020438	0.0464	-
rs9899889	17	43745857	G	T	Glaucoma suspect	Sensory	Neale B	UK Biobank	N/A	European	361194	356	360838	log OR	-0.068349	0.075939	0.368	-
rs9899889	17	43745857	G	T	Hear on the left side only	Sensory	Neale B	UK Biobank	N/A	European	119880	647	119233	log OR	-0.051606	0.05651	0.361	-
rs9899889	17	43745857	G	T	Hear on the right side only	Sensory	Neale B	UK Biobank	N/A	European	119880	698	119182	log OR	-0.029092	0.054414	0.593	-
rs9899889	17	43745857	G	T	Hearing aid user	Sensory	Neale B	UK Biobank	N/A	European	219358	10942	208416	log OR	-0.016608	0.013881	0.231	-
rs9899889	17	43745857	G	T	Hearing difficulty	Sensory	Neale B	UK Biobank	N/A	European	346635	90710	255925	log OR	-0.006191	0.005432	0.254	-
rs9899889	17	43745857	G	T	Hearing difficulty with background noise	Sensory	Neale B	UK Biobank	N/A	European	353983	134141	219842	log OR	-0.006263	0.00489	0.2	-
rs9899889	17	43745857	G	T	Hordeolum and chalazion	Sensory	Neale B	UK Biobank	N/A	European	361194	1467	359727	log OR	0.005951	0.037922	0.875	+
rs9899889	17	43745857	G	T	Hordeolum and other deep inflammation of eyelid	Sensory	Neale B	UK Biobank	N/A	European	361194	104	361090	log OR	-0.073056	0.14046	0.603	-
rs9899889	17	43745857	G	T	Hypermetropia	Sensory	Neale B	UK Biobank	N/A	European	360677	15091	345586	log OR	-0.00479	0.011893	0.687	-
rs9899889	17	43745857	G	T	Impacted cerumen	Sensory	Neale B	UK Biobank	N/A	European	361194	161	361033	log OR	0.018097	0.112901	0.873	+
rs9899889	17	43745857	G	T	Iritis	Sensory	Neale B	UK Biobank	N/A	European	361141	155	360986	log OR	0.158662	0.115065	0.168	+
rs9899889	17	43745857	G	T	Keratitis	Sensory	Neale B	UK Biobank	N/A	European	361194	182	361012	log OR	-0.034689	0.106192	0.744	-
rs9899889	17	43745857	G	T	Labyrinthitis	Sensory	Neale B	UK Biobank	N/A	European	361194	517	360677	log OR	0.018122	0.063033	0.774	+
rs9899889	17	43745857	G	T	Laser treatment for glaucoma or high eye pressure for both eyes	Sensory	Neale B	UK Biobank	N/A	European	5788	138	5650	log OR	-0.134129	0.124411	0.281	-
rs9899889	17	43745857	G	T	Left eye astigmatism	Sensory	Neale B	UK Biobank	N/A	European	9749	1594	8155	log OR	0.020488	0.039402	0.603	+
rs9899889	17	43745857	G	T	Left eye cataract surgery	Sensory	Neale B	UK Biobank	N/A	European	5799	306	5493	log OR	-0.092368	0.084461	0.274	-
rs9899889	17	43745857	G	T	Left eye hypermetropia	Sensory	Neale B	UK Biobank	N/A	European	15090	1058	14032	log OR	-0.107447	0.045766	0.0189	-
rs9899889	17	43745857	G	T	Left eye laser surgery	Sensory	Neale B	UK Biobank	N/A	European	5719	169	5550	log OR	0.080692	0.112988	0.475	+
rs9899889	17	43745857	G	T	Left eye myopia	Sensory	Neale B	UK Biobank	N/A	European	29317	1526	27791	log OR	-0.009224	0.037601	0.806	-
rs9899889	17	43745857	G	T	Left eye presbyopia	Sensory	Neale B	UK Biobank	N/A	European	31494	1750	29744	log OR	-0.011321	0.035128	0.747	-
rs9899889	17	43745857	G	T	Macular degeneration	Sensory	Neale B	UK Biobank	N/A	European	117890	2726	115164	log OR	-0.013392	0.027702	0.629	-
rs9899889	17	43745857	G	T	Menieres disease	Sensory	Neale B	UK Biobank	N/A	European	361141	1031	360110	log OR	0.022216	0.044659	0.619	+
rs9899889	17	43745857	G	T	Mouth ulcers	Sensory	Neale B	UK Biobank	N/A	European	359841	36831	323010	log OR	-0.011356	0.007863	0.149	-
rs9899889	17	43745857	G	T	Myopia	Sensory	Neale B	UK Biobank	N/A	European	360677	29318	331359	log OR	-0.004536	0.008724	0.603	-
rs9899889	17	43745857	G	T	Nasal or sinus disorder	Sensory	Neale B	UK Biobank	N/A	European	361141	1396	359745	log OR	0.009841	0.038404	0.798	+
rs9899889	17	43745857	G	T	Nasal polyp	Sensory	Neale B	UK Biobank	N/A	European	361194	2207	358987	log OR	0.034191	0.030873	0.268	+
rs9899889	17	43745857	G	T	Neovascularization	Sensory	Fritsche L	Fritsche L	23455636	Trans-ethnic	54938	4487	50451	log OR	N/A	N/A	0.05382	-
rs9899889	17	43745857	G	T	No cataract surgery	Sensory	Neale B	UK Biobank	N/A	European	5799	4137	1662	log OR	0.020192	0.039323	0.608	+
rs9899889	17	43745857	G	T	No corneal graft surgery	Sensory	Neale B	UK Biobank	N/A	European	5786	5644	142	log OR	0.07176	0.123	0.56	+
rs9899889	17	43745857	G	T	No eye problem or disorder	Sensory	Neale B	UK Biobank	N/A	European	117890	91941	25949	log OR	0.004094	0.009818	0.677	+
rs9899889	17	43745857	G	T	No laser treatment for glaucoma or high eye pressure	Sensory	Neale B	UK Biobank	N/A	European	5788	5597	191	log OR	0.138671	0.10625	0.192	+
rs9899889	17	43745857	G	T	No tinnitus	Sensory	Neale B	UK Biobank	N/A	European	117882	83615	34267	log OR	0.000504	0.009165	0.956	+
rs9899889	17	43745857	G	T	Nonsuppurative otitis media	Sensory	Neale B	UK Biobank	N/A	European	361194	781	360413	log OR	-0.005538	0.052788	0.916	-
rs9899889	17	43745857	G	T	Optic neuritis	Sensory	Neale B	UK Biobank	N/A	European	361141	129	361012	log OR	0.159394	0.126124	0.206	+
rs9899889	17	43745857	G	T	Otalgia	Sensory	Neale B	UK Biobank	N/A	European	361194	135	361059	log OR	-0.070295	0.123291	0.569	-
rs9899889	17	43745857	G	T	Otalgia and effusion of ear	Sensory	Neale B	UK Biobank	N/A	European	361194	251	360943	log OR	-0.068229	0.095169	0.473	-
rs9899889	17	43745857	G	T	Other and unspecified disorders of vitreous body	Sensory	Neale B	UK Biobank	N/A	European	361194	134	361060	log OR	-0.142237	0.123735	0.25	-
rs9899889	17	43745857	G	T	Other and unspecified glaucoma	Sensory	Neale B	UK Biobank	N/A	European	361194	573	360621	log OR	-0.034889	0.059861	0.56	-
rs9899889	17	43745857	G	T	Other and unspecified postprocedural disorders of eye and adnexa	Sensory	Neale B	UK Biobank	N/A	European	361194	125	361069	log OR	-0.09765	0.128124	0.446	-
rs9899889	17	43745857	G	T	Other and unspecified vascular occlusions	Sensory	Neale B	UK Biobank	N/A	European	361194	262	360932	log OR	-0.043554	0.088495	0.623	-
rs9899889	17	43745857	G	T	Other and unspecified visual disturbances	Sensory	Neale B	UK Biobank	N/A	European	361194	301	360893	log OR	0.053376	0.082585	0.518	+
rs9899889	17	43745857	G	T	Other cataract	Sensory	Neale B	UK Biobank	N/A	European	361194	11306	349888	log OR	0.008774	0.013905	0.528	+
rs9899889	17	43745857	G	T	Other congenital malformations of tongue, mouth and pharynx	Sensory	Neale B	UK Biobank	N/A	European	361194	149	361045	log OR	0.163618	0.118521	0.167	+
rs9899889	17	43745857	G	T	Other conjunctival vascular disorders and cysts	Sensory	Neale B	UK Biobank	N/A	European	361194	153	361041	log OR	0.23915	0.115809	0.0389	+
rs9899889	17	43745857	G	T	Other diseases of inner ear	Sensory	Neale B	UK Biobank	N/A	European	361194	518	360676	log OR	0.018979	0.065062	0.771	+
rs9899889	17	43745857	G	T	Other diseases of lip and oral mucosa	Sensory	Neale B	UK Biobank	N/A	European	361194	2157	359037	log OR	0.044262	0.031541	0.161	+
rs9899889	17	43745857	G	T	Other disorders affecting eyelid function	Sensory	Neale B	UK Biobank	N/A	European	361194	134	361060	log OR	-0.073165	0.123744	0.554	-
rs9899889	17	43745857	G	T	Other disorders of conjunctiva	Sensory	Neale B	UK Biobank	N/A	European	361194	452	360742	log OR	0.086969	0.067404	0.197	+
rs9899889	17	43745857	G	T	Other disorders of cornea	Sensory	Neale B	UK Biobank	N/A	European	361194	314	360880	log OR	-0.111924	0.080859	0.166	-
rs9899889	17	43745857	G	T	Other disorders of ear	Sensory	Neale B	UK Biobank	N/A	European	361194	125	361069	log OR	0.208463	0.13462	0.121	+
rs9899889	17	43745857	G	T	Other disorders of eye and adnexa	Sensory	Neale B	UK Biobank	N/A	European	361194	230	360964	log OR	-0.021634	0.094469	0.819	-
rs9899889	17	43745857	G	T	Other disorders of eyelid	Sensory	Neale B	UK Biobank	N/A	European	361194	4529	356665	log OR	-0.013653	0.02139	0.523	-
rs9899889	17	43745857	G	T	Other disorders of lacrimal gland	Sensory	Neale B	UK Biobank	N/A	European	361194	131	361063	log OR	0.044512	0.12515	0.722	+
rs9899889	17	43745857	G	T	Other disorders of lens	Sensory	Neale B	UK Biobank	N/A	European	361194	128	361066	log OR	0.049948	0.132884	0.707	+
rs9899889	17	43745857	G	T	Other disorders of middle ear and mastoid	Sensory	Neale B	UK Biobank	N/A	European	361194	233	360961	log OR	-0.075085	0.096243	0.435	-
rs9899889	17	43745857	G	T	Other disorders of nose and nasal sinuses	Sensory	Neale B	UK Biobank	N/A	European	361194	4438	356756	log OR	0.030917	0.021998	0.16	+
rs9899889	17	43745857	G	T	Other disorders of tympanic membrane	Sensory	Neale B	UK Biobank	N/A	European	361194	162	361032	log OR	-0.053213	0.115973	0.646	-
rs9899889	17	43745857	G	T	Other eye condition for wearing glasses or contact lenses	Sensory	Neale B	UK Biobank	N/A	European	360677	1271	359406	log OR	0.01722	0.040367	0.67	+
rs9899889	17	43745857	G	T	Other eye problems	Sensory	Neale B	UK Biobank	N/A	European	360134	51720	308414	log OR	-0.003957	0.006777	0.559	-
rs9899889	17	43745857	G	T	Other hearing loss	Sensory	Neale B	UK Biobank	N/A	European	361194	413	360781	log OR	-0.04733	0.070513	0.502	-
rs9899889	17	43745857	G	T	Other inflammation of eyelid	Sensory	Neale B	UK Biobank	N/A	European	361194	152	361042	log OR	-0.051092	0.121056	0.673	-
rs9899889	17	43745857	G	T	Other retinal disorders	Sensory	Neale B	UK Biobank	N/A	European	361194	1692	359502	log OR	0.019014	0.03486	0.585	+
rs9899889	17	43745857	G	T	Other serious eye condition	Sensory	Neale B	UK Biobank	N/A	European	117890	6587	111303	log OR	-0.008931	0.01818	0.623	-
rs9899889	17	43745857	G	T	Other specified and unspecified disorders of conjunctiva	Sensory	Neale B	UK Biobank	N/A	European	361194	108	361086	log OR	-0.0169	0.137831	0.902	-
rs9899889	17	43745857	G	T	Other specified and unspecified disorders of eyelid	Sensory	Neale B	UK Biobank	N/A	European	361194	2186	359008	log OR	-0.006519	0.030716	0.832	-
rs9899889	17	43745857	G	T	Other specified and unspecified retinal disorders	Sensory	Neale B	UK Biobank	N/A	European	361194	470	360724	log OR	0.093581	0.066092	0.157	+
rs9899889	17	43745857	G	T	Other specified and unspecified strabismus	Sensory	Neale B	UK Biobank	N/A	European	361194	229	360965	log OR	0.057929	0.094674	0.541	+
rs9899889	17	43745857	G	T	Other specified disorders of external ear	Sensory	Neale B	UK Biobank	N/A	European	361194	110	361084	log OR	-0.109118	0.13658	0.424	-
rs9899889	17	43745857	G	T	Other specified or unspecified disorders of tympanic membrane	Sensory	Neale B	UK Biobank	N/A	European	361194	162	361032	log OR	-0.096312	0.112553	0.392	-
rs9899889	17	43745857	G	T	Other strabismus	Sensory	Neale B	UK Biobank	N/A	European	361194	671	360523	log OR	0.015842	0.055342	0.775	+
rs9899889	17	43745857	G	T	Other unspecified and serous retinal detachments	Sensory	Neale B	UK Biobank	N/A	European	361194	923	360271	log OR	-0.037101	0.047187	0.432	-
rs9899889	17	43745857	G	T	Otitis externa	Sensory	Neale B	UK Biobank	N/A	European	361194	333	360861	log OR	0.091797	0.078522	0.242	+
rs9899889	17	43745857	G	T	Otitis media	Sensory	Neale B	UK Biobank	N/A	European	361194	266	360928	log OR	-0.004606	0.087848	0.958	-
rs9899889	17	43745857	G	T	Otorrhoea	Sensory	Neale B	UK Biobank	N/A	European	361194	142	361052	log OR	-0.05489	0.120212	0.648	-
rs9899889	17	43745857	G	T	Painful gums	Sensory	Neale B	UK Biobank	N/A	European	359841	10115	349726	log OR	-0.022573	0.014435	0.118	-
rs9899889	17	43745857	G	T	Paralytic strabismus	Sensory	Neale B	UK Biobank	N/A	European	361194	140	361054	log OR	0.038163	0.12107	0.753	+
rs9899889	17	43745857	G	T	Perforation of tympanic membrane	Sensory	Neale B	UK Biobank	N/A	European	361194	642	360552	log OR	-0.059943	0.058307	0.304	-
rs9899889	17	43745857	G	T	Perichondritis of external ear	Sensory	Neale B	UK Biobank	N/A	European	361194	274	360920	log OR	-0.052446	0.086544	0.545	-
rs9899889	17	43745857	G	T	Postprocedural disorders of eye and adnexa	Sensory	Neale B	UK Biobank	N/A	European	361194	127	361067	log OR	-0.043328	0.130566	0.74	-
rs9899889	17	43745857	G	T	Postprocedural disorders of eye and adnexa, not elsewhere classified	Sensory	Neale B	UK Biobank	N/A	European	361194	134	361060	log OR	-0.041065	0.123748	0.74	-
rs9899889	17	43745857	G	T	Presbyopia	Sensory	Neale B	UK Biobank	N/A	European	360677	31496	329181	log OR	-0.002106	0.008402	0.802	-
rs9899889	17	43745857	G	T	Primary angle-closure glaucoma	Sensory	Neale B	UK Biobank	N/A	European	361194	462	360732	log OR	-0.048529	0.06666	0.467	-
rs9899889	17	43745857	G	T	Primary open-angle glaucoma	Sensory	Neale B	UK Biobank	N/A	European	361194	530	360664	log OR	-0.060136	0.062236	0.334	-
rs9899889	17	43745857	G	T	Pterygium	Sensory	Neale B	UK Biobank	N/A	European	361194	124	361070	log OR	0.058924	0.128643	0.647	+
rs9899889	17	43745857	G	T	Ptosis of eyelid	Sensory	Neale B	UK Biobank	N/A	European	361194	919	360275	log OR	0.065386	0.047283	0.167	+
rs9899889	17	43745857	G	T	Retinal artery or vein occlusion	Sensory	Neale B	UK Biobank	N/A	European	361141	172	360969	log OR	-0.133192	0.109224	0.223	-
rs9899889	17	43745857	G	T	Retinal breaks without detachment	Sensory	Neale B	UK Biobank	N/A	European	361194	818	360376	log OR	0.026664	0.05012	0.595	+
rs9899889	17	43745857	G	T	Retinal detachment	Sensory	Neale B	UK Biobank	N/A	European	361141	1219	359922	log OR	-0.05144	0.041073	0.21	-
rs9899889	17	43745857	G	T	Retinal detachment with retinal break	Sensory	Neale B	UK Biobank	N/A	European	361194	1198	359996	log OR	-0.022673	0.041434	0.584	-
rs9899889	17	43745857	G	T	Retinal detachments and breaks	Sensory	Neale B	UK Biobank	N/A	European	361194	3043	358151	log OR	-0.0185	0.026047	0.478	-
rs9899889	17	43745857	G	T	Retinal problem	Sensory	Neale B	UK Biobank	N/A	European	361141	631	360510	log OR	-0.078766	0.05706	0.167	-
rs9899889	17	43745857	G	T	Retinal vascular disorders	Sensory	Neale B	UK Biobank	N/A	European	361194	320	360874	log OR	-0.041548	0.080078	0.604	-
rs9899889	17	43745857	G	T	Retinal vascular occlusions	Sensory	Neale B	UK Biobank	N/A	European	361194	303	360891	log OR	-0.043877	0.084567	0.604	-
rs9899889	17	43745857	G	T	Right eye astigmatism	Sensory	Neale B	UK Biobank	N/A	European	9749	1451	8298	log OR	-0.001462	0.040973	0.972	-
rs9899889	17	43745857	G	T	Right eye cataract surgery	Sensory	Neale B	UK Biobank	N/A	European	5799	379	5420	log OR	0.077186	0.076114	0.311	+
rs9899889	17	43745857	G	T	Right eye hypermetropia	Sensory	Neale B	UK Biobank	N/A	European	15090	1126	13964	log OR	-0.028328	0.044516	0.525	-
rs9899889	17	43745857	G	T	Right eye laser surgery	Sensory	Neale B	UK Biobank	N/A	European	5719	207	5512	log OR	-0.005634	0.102408	0.956	-
rs9899889	17	43745857	G	T	Right eye myopia	Sensory	Neale B	UK Biobank	N/A	European	29317	1607	27710	log OR	-0.054233	0.036739	0.14	-
rs9899889	17	43745857	G	T	Right eye presbyopia	Sensory	Neale B	UK Biobank	N/A	European	31494	1735	29759	log OR	-0.011109	0.035281	0.753	-
rs9899889	17	43745857	G	T	Senile cataract	Sensory	Neale B	UK Biobank	N/A	European	361194	6332	354862	log OR	0.005638	0.018678	0.763	+
rs9899889	17	43745857	G	T	Sensorineural hearing loss	Sensory	Neale B	UK Biobank	N/A	European	361194	104	361090	log OR	0.125914	0.140461	0.37	+
rs9899889	17	43745857	G	T	Speech disturbances	Sensory	Neale B	UK Biobank	N/A	European	361194	299	360895	log OR	0.05091	0.085711	0.553	+
rs9899889	17	43745857	G	T	Stenosis and insufficiency of lacrimal passages	Sensory	Neale B	UK Biobank	N/A	European	361194	822	360372	log OR	0.028681	0.049993	0.566	+
rs9899889	17	43745857	G	T	Strabismus	Sensory	Neale B	UK Biobank	N/A	European	360677	1566	359111	log OR	0.030616	0.036394	0.4	+
rs9899889	17	43745857	G	T	Suppurative and unspecified otitis media	Sensory	Neale B	UK Biobank	N/A	European	361194	486	360708	log OR	0.003852	0.06501	0.953	+
rs9899889	17	43745857	G	T	Tinnitus severity	Sensory	Neale B	UK Biobank	N/A	European	34018	0	34018	unit	0.03047	0.03163	0.335	+
rs9899889	17	43745857	G	T	Unclassified diabetic retinopathy	Sensory	Neale B	UK Biobank	N/A	European	361194	462	360732	log OR	0.022878	0.066662	0.731	+
rs9899889	17	43745857	G	T	Vertigo	Sensory	Neale B	UK Biobank	N/A	European	361141	431	360710	log OR	0.094792	0.069016	0.17	+
rs9899889	17	43745857	G	T	Visual disturbances	Sensory	Neale B	UK Biobank	N/A	European	361194	611	360583	log OR	0.019278	0.057988	0.74	+
rs9899889	17	43745857	G	T	Visual refractive error	Sensory	Stambolian D	Stambolian D	23474815	European	7280	0	7280	N/A	-0.0189	0.0339	0.5772	-
rs9899889	17	43745857	G	T	Vitreous haemorrhage	Sensory	Neale B	UK Biobank	N/A	European	361194	256	360938	log OR	0.151498	0.089539	0.0907	+
rs9899889	17	43745857	G	T	Vocal cord dysfunction	Sensory	Neale B	UK Biobank	N/A	European	361194	461	360733	log OR	0.04668	0.066736	0.484	+
rs9899889	17	43745857	G	T	Vocal cord polyp	Sensory	Neale B	UK Biobank	N/A	European	361141	154	360987	log OR	-0.067873	0.115434	0.557	-
rs9899889	17	43745857	G	T	Voice disturbances	Sensory	Neale B	UK Biobank	N/A	European	361194	565	360629	log OR	-0.036511	0.060983	0.549	-
rs9899889	17	43745857	G	T	Wears glasses or contact lenses	Sensory	Neale B	UK Biobank	N/A	European	360677	321768	38909	log OR	-0.010399	0.006988	0.137	-
rs9899889	17	43745857	G	T	Xanthelasma of eyelid	Sensory	Neale B	UK Biobank	N/A	European	361194	153	361041	log OR	-0.14505	0.115809	0.21	-
rs1107748	17	43696446	C	T	Ankle spacing width	Anthropometric	Neale B	UK Biobank	N/A	European	206589	0	206589	IRNT	-0.002231	0.002752	0.418	-
rs1107748	17	43696446	C	T	Birth length	Anthropometric	van der Valk R	EGGC	25281659	European	28459	0	28459	SDS	-0.0126	0.01	0.2064	-
rs1107748	17	43696446	C	T	Birth weight	Anthropometric	Neale B	UK Biobank	N/A	European	205475	0	205475	IRNT	-0.001661	0.003164	0.6	-
rs1107748	17	43696446	C	T	Body fat percentage	Anthropometric	Neale B	UK Biobank	N/A	European	354628	0	354628	IRNT	0.006639	0.001826	0.000278	+
rs1107748	17	43696446	C	T	Body mass index	Anthropometric	Neale B	UK Biobank	N/A	European	359983	0	359983	IRNT	0.003124	0.002391	0.191	+
rs1107748	17	43696446	C	T	Both-handed	Anthropometric	Neale B	UK Biobank	N/A	European	360913	6086	354827	log OR	0.022521	0.018756	0.23	+
rs1107748	17	43696446	C	T	Childhood BMI	Anthropometric	Felix J	EGGC	26604143	European	35669	0	35669	SDS	-0.0067	0.0084	0.4236	-
rs1107748	17	43696446	C	T	Childhood obesity	Anthropometric	Bradfield J	EGGC	22484627	European	13848	5530	8318	log OR	0.0267	0.0268	0.3183	+
rs1107748	17	43696446	C	T	Height SDS for females aged 10 years	Anthropometric	Cousminer D	EGGC	23449627	European	6974	0	6974	SDS	-0.03946	0.01759	0.02678	-
rs1107748	17	43696446	C	T	Height SDS for females aged 10 years and males aged 12 years	Anthropometric	Cousminer D	EGGC	23449627	European	13960	0	13960	SDS	-0.0159	0.01235	0.208	-
rs1107748	17	43696446	C	T	Height SDS for males aged 12 years	Anthropometric	Cousminer D	EGGC	23449627	European	6986	0	6986	SDS	0.006969	0.01733	0.6906	+
rs1107748	17	43696446	C	T	Hip circumference	Anthropometric	Neale B	UK Biobank	N/A	European	360521	0	360521	IRNT	0.00204	0.002412	0.398	+
rs1107748	17	43696446	C	T	Impedance of whole body	Anthropometric	Neale B	UK Biobank	N/A	European	354795	0	354795	IRNT	0.003893	0.001845	0.0349	+
rs1107748	17	43696446	C	T	Infant head circumference	Anthropometric	Taal H	EGGC	22504419	European	10768	0	10768	Z-score	-0.0141	0.0147	0.3386	-
rs1107748	17	43696446	C	T	Left-handed	Anthropometric	Neale B	UK Biobank	N/A	European	360913	34585	326328	log OR	0.016563	0.008199	0.0434	+
rs1107748	17	43696446	C	T	Maternal effects on offspring birthweight	Anthropometric	Beaumont R	EGGC	29309628	European	86379	0	86379	Z-score	0.0091	0.0055	0.096	+
rs1107748	17	43696446	C	T	Obesity	Anthropometric	Neale B	UK Biobank	N/A	European	361194	448	360746	log OR	-0.020349	0.068603	0.767	-
rs1107748	17	43696446	C	T	Right-handed	Anthropometric	Neale B	UK Biobank	N/A	European	360913	320242	40671	log OR	-0.018086	0.00763	0.0178	-
rs1107748	17	43696446	C	T	Sitting height	Anthropometric	Neale B	UK Biobank	N/A	European	360066	0	360066	IRNT	0.002056	0.001826	0.26	+
rs1107748	17	43696446	C	T	Standardized difference in height between age 14 years and adult	Anthropometric	Cousminer D	EGGC	23449627	European	4282	0	4282	SDS	-0.004385	0.02202	0.9738	-
rs1107748	17	43696446	C	T	Standardized difference in height between age 14 years and adult in females	Anthropometric	Cousminer D	EGGC	23449627	European	4946	0	4946	SDS	0.002894	0.02056	0.8881	+
rs1107748	17	43696446	C	T	Standardized difference in height between age 14 years and adult in males	Anthropometric	Cousminer D	EGGC	23449627	European	4282	0	4282	SDS	-0.004385	0.02202	0.8424	-
rs1107748	17	43696446	C	T	Standardized difference in height between age 8 years and adult	Anthropometric	Cousminer D	EGGC	23449627	European	10799	0	10799	SDS	-0.007342	0.01348	0.5912	-
rs1107748	17	43696446	C	T	Standardized difference in height between age 8 years and adult in females	Anthropometric	Cousminer D	EGGC	23449627	European	5756	0	5756	SDS	-0.01855	0.01852	0.3197	-
rs1107748	17	43696446	C	T	Standardized difference in height between age 8 years and adult in males	Anthropometric	Cousminer D	EGGC	23449627	European	5043	0	5043	SDS	0.005318	0.01968	0.7874	+
rs1107748	17	43696446	C	T	Standing height	Anthropometric	Neale B	UK Biobank	N/A	European	360388	0	360388	IRNT	0.00362	0.001692	0.0325	+
rs1107748	17	43696446	C	T	Trunk fat-free mass	Anthropometric	Neale B	UK Biobank	N/A	European	354530	0	354530	IRNT	-0.000131	0.001511	0.931	-
rs1107748	17	43696446	C	T	Trunk fat mass	Anthropometric	Neale B	UK Biobank	N/A	European	354597	0	354597	IRNT	0.008059	0.002421	0.000873	+
rs1107748	17	43696446	C	T	Trunk fat percentage	Anthropometric	Neale B	UK Biobank	N/A	European	354619	0	354619	IRNT	0.007954	0.002192	0.000285	+
rs1107748	17	43696446	C	T	Trunk predicted mass	Anthropometric	Neale B	UK Biobank	N/A	European	354494	0	354494	IRNT	-5e-05	0.001505	0.973	-
rs1107748	17	43696446	C	T	Waist circumference	Anthropometric	Neale B	UK Biobank	N/A	European	360564	0	360564	IRNT	0.004552	0.002118	0.0316	+
rs1107748	17	43696446	C	T	Weight	Anthropometric	Neale B	UK Biobank	N/A	European	360116	0	360116	IRNT	0.004371	0.002116	0.0389	+
rs1107748	17	43696446	C	T	Whole body fat-free mass	Anthropometric	Neale B	UK Biobank	N/A	European	354808	0	354808	IRNT	0.000517	0.001509	0.732	+
rs1107748	17	43696446	C	T	Whole body fat mass	Anthropometric	Neale B	UK Biobank	N/A	European	354244	0	354244	IRNT	0.00729	0.002354	0.00195	+
rs1107748	17	43696446	C	T	Whole body water mass	Anthropometric	Neale B	UK Biobank	N/A	European	354834	0	354834	IRNT	0.000525	0.001512	0.728	+
rs1107748	17	43696446	C	T	A levels or AS levels or equivalent	Behavioural	Neale B	UK Biobank	N/A	European	357549	98304	259245	log OR	7e-06	0.00535	0.999	+
rs1107748	17	43696446	C	T	Able to confide	Behavioural	Neale B	UK Biobank	N/A	European	350618	0	350618	unit	-0.008365	0.004579	0.0677	-
rs1107748	17	43696446	C	T	Acute alcohol intoxication	Behavioural	Neale B	UK Biobank	N/A	European	361194	131	361063	log OR	-0.12073	0.126836	0.341	-
rs1107748	17	43696446	C	T	Addicted to substance or behaviour	Behavioural	Neale B	UK Biobank	N/A	European	116746	7023	109723	log OR	-0.00962	0.017829	0.589	-
rs1107748	17	43696446	C	T	Age completed full time education	Behavioural	Neale B	UK Biobank	N/A	European	240547	0	240547	unit	0.001784	0.002306	0.439	+
rs1107748	17	43696446	C	T	Age of stopping smoking	Behavioural	Neale B	UK Biobank	N/A	European	33335	0	33335	IRNT	0.000715	0.007796	0.927	+
rs1107748	17	43696446	C	T	Agreeableness	Behavioural	de Moor M	GPC	21173776	European	17375	0	17375	N/A	-0.0182	0.0643	0.7774	-
rs1107748	17	43696446	C	T	Alcohol abuse	Behavioural	Neale B	UK Biobank	N/A	European	361194	322	360872	log OR	0.071084	0.080906	0.38	+
rs1107748	17	43696446	C	T	Alcohol addiction	Behavioural	Neale B	UK Biobank	N/A	European	6514	2778	3736	log OR	-0.011748	0.035877	0.743	-
rs1107748	17	43696446	C	T	Alcohol dependency	Behavioural	Neale B	UK Biobank	N/A	European	361141	561	360580	log OR	-0.029119	0.061296	0.635	-
rs1107748	17	43696446	C	T	Alcohol intake frequency	Behavioural	Neale B	UK Biobank	N/A	European	360726	0	360726	unit	0.000908	0.003523	0.797	+
rs1107748	17	43696446	C	T	Anorexia, bulimia or other eating disorder	Behavioural	Neale B	UK Biobank	N/A	European	361141	290	360851	log OR	-0.166627	0.085233	0.0506	-
rs1107748	17	43696446	C	T	Attempted fluid intelligence test	Behavioural	Neale B	UK Biobank	N/A	European	118657	117131	1526	log OR	0.065351	0.037298	0.0798	+
rs1107748	17	43696446	C	T	Avoided activities or situations because of previous stressful experience in past month	Behavioural	Neale B	UK Biobank	N/A	European	117868	0	117868	unit	0.001465	0.002868	0.609	+
rs1107748	17	43696446	C	T	Belief that own life is meaningful	Behavioural	Neale B	UK Biobank	N/A	European	115352	0	115352	unit	-0.001592	0.003527	0.652	-
rs1107748	17	43696446	C	T	Conscientiousness	Behavioural	de Moor M	GPC	21173776	European	17375	0	17375	N/A	0.0628	0.0774	0.4169	+
rs1107748	17	43696446	C	T	CSEs or equivalent	Behavioural	Neale B	UK Biobank	N/A	European	357549	46672	310877	log OR	0.013393	0.006844	0.0504	+
rs1107748	17	43696446	C	T	Current alcohol drinker	Behavioural	Neale B	UK Biobank	N/A	European	360726	336919	23807	log OR	0.002442	0.009698	0.801	+
rs1107748	17	43696446	C	T	Current smoker	Behavioural	Neale B	UK Biobank	N/A	European	359706	37088	322618	log OR	-0.012836	0.007913	0.105	-
rs1107748	17	43696446	C	T	Ever taken cannabis	Behavioural	Neale B	UK Biobank	N/A	European	117911	0	117911	unit	-0.002137	0.003893	0.583	-
rs1107748	17	43696446	C	T	Ex-smoker	Behavioural	Neale B	UK Biobank	N/A	European	359706	127550	232156	log OR	-0.007445	0.004982	0.135	-
rs1107748	17	43696446	C	T	Extraversion	Behavioural	van den Berg S	GPC	26362575	European	63030	0	63030	N/A	0.009	0.0055	0.1005	+
rs1107748	17	43696446	C	T	FI1: numeric addition test	Behavioural	Neale B	UK Biobank	N/A	European	116723	111965	4758	log OR	-0.009328	0.021469	0.664	-
rs1107748	17	43696446	C	T	FI10: arithmetic sequence recognition	Behavioural	Neale B	UK Biobank	N/A	European	20880	16721	4159	log OR	0.041067	0.02504	0.101	+
rs1107748	17	43696446	C	T	FI11: antonym	Behavioural	Neale B	UK Biobank	N/A	European	12493	8943	3550	log OR	-0.045029	0.028846	0.119	-
rs1107748	17	43696446	C	T	FI13: subset inclusion logic	Behavioural	Neale B	UK Biobank	N/A	European	2964	647	2317	log OR	-0.018783	0.064771	0.772	-
rs1107748	17	43696446	C	T	FI2: identify largest number	Behavioural	Neale B	UK Biobank	N/A	European	116869	115919	950	log OR	0.023554	0.04723	0.618	+
rs1107748	17	43696446	C	T	FI3: word interpolation	Behavioural	Neale B	UK Biobank	N/A	European	116815	98753	18062	log OR	0.018209	0.011705	0.12	+
rs1107748	17	43696446	C	T	FI4: positional arithmetic	Behavioural	Neale B	UK Biobank	N/A	European	115690	98344	17346	log OR	0.012188	0.011899	0.306	+
rs1107748	17	43696446	C	T	FI5: family relationship calculation	Behavioural	Neale B	UK Biobank	N/A	European	113356	55922	57434	log OR	-0.002271	0.008592	0.792	-
rs1107748	17	43696446	C	T	FI6: conditional arithmetic	Behavioural	Neale B	UK Biobank	N/A	European	102181	69944	32237	log OR	0.00399	0.009694	0.681	+
rs1107748	17	43696446	C	T	FI7: synonym	Behavioural	Neale B	UK Biobank	N/A	European	84560	74026	10534	log OR	0.012072	0.015103	0.424	+
rs1107748	17	43696446	C	T	FI8: chained arithmetic	Behavioural	Neale B	UK Biobank	N/A	European	75692	49086	26606	log OR	0.006813	0.010922	0.533	+
rs1107748	17	43696446	C	T	FI9 : concept interpolation	Behavioural	Neale B	UK Biobank	N/A	European	35147	19701	15446	log OR	-0.023713	0.015526	0.127	-
rs1107748	17	43696446	C	T	Fluid intelligence score	Behavioural	Neale B	UK Biobank	N/A	European	117131	0	117131	IRNT	-0.002633	0.004188	0.53	-
rs1107748	17	43696446	C	T	Guilty feelings	Behavioural	Neale B	UK Biobank	N/A	European	351907	100128	251779	log OR	-0.009413	0.005363	0.0792	-
rs1107748	17	43696446	C	T	Happiness	Behavioural	Neale B	UK Biobank	N/A	European	119535	0	119535	unit	-0.003267	0.002928	0.264	-
rs1107748	17	43696446	C	T	Health happiness	Behavioural	Neale B	UK Biobank	N/A	European	117753	0	117753	unit	-0.00018	0.003968	0.964	-
rs1107748	17	43696446	C	T	Light smokers	Behavioural	Neale B	UK Biobank	N/A	European	97021	44253	52768	log OR	-0.023916	0.009273	0.0099	-
rs1107748	17	43696446	C	T	Loneliness	Behavioural	Neale B	UK Biobank	N/A	European	355583	63508	292075	log OR	-0.011448	0.006324	0.0703	-
rs1107748	17	43696446	C	T	Malaise and fatigue	Behavioural	Neale B	UK Biobank	N/A	European	361194	818	360376	log OR	-0.045636	0.052336	0.383	-
rs1107748	17	43696446	C	T	Maximum digits remembered correctly	Behavioural	Neale B	UK Biobank	N/A	European	36884	0	36884	unit	-0.011818	0.005501	0.0317	-
rs1107748	17	43696446	C	T	Mean time to correctly identify matches	Behavioural	Neale B	UK Biobank	N/A	European	358695	0	358695	IRNT	-0.003285	0.002268	0.147	-
rs1107748	17	43696446	C	T	Mental and behavioural disorders due to use of alcohol	Behavioural	Neale B	UK Biobank	N/A	European	361194	786	360408	log OR	-0.056963	0.057599	0.323	-
rs1107748	17	43696446	C	T	Narcolepsy	Behavioural	Neale B	UK Biobank	N/A	European	359752	0	359752	unit	0.001479	0.001182	0.211	+
rs1107748	17	43696446	C	T	Neuroticism	Behavioural	Turley P	SSGAC	29292387	European	168105	0	168105	SD	-0.004	0.002	0.0931	-
rs1107748	17	43696446	C	T	Neuroticism score	Behavioural	Neale B	UK Biobank	N/A	European	293006	0	293006	IRNT	-0.003634	0.002638	0.168	-
rs1107748	17	43696446	C	T	Never alcohol drinker	Behavioural	Neale B	UK Biobank	N/A	European	360726	11243	349483	log OR	-0.002881	0.013834	0.835	-
rs1107748	17	43696446	C	T	Never smoker	Behavioural	Neale B	UK Biobank	N/A	European	359706	195068	164638	log OR	0.011647	0.004799	0.0152	+
rs1107748	17	43696446	C	T	No qualifications	Behavioural	Neale B	UK Biobank	N/A	European	357549	61093	296456	log OR	0.003731	0.006196	0.547	+
rs1107748	17	43696446	C	T	Number of cigarettes previously smoked daily	Behavioural	Neale B	UK Biobank	N/A	European	84456	0	84456	unit	0.005047	0.004264	0.237	+
rs1107748	17	43696446	C	T	NVQ or HND or HNC or equivalent	Behavioural	Neale B	UK Biobank	N/A	European	357549	66544	291005	log OR	0.001268	0.006148	0.837	+
rs1107748	17	43696446	C	T	O levels or GCSEs or equivalent	Behavioural	Neale B	UK Biobank	N/A	European	357549	168672	188877	log OR	-0.001969	0.004768	0.68	-
rs1107748	17	43696446	C	T	Occasional smoker	Behavioural	Neale B	UK Biobank	N/A	European	91353	1374	89979	log OR	0.054749	0.03942	0.165	+
rs1107748	17	43696446	C	T	Openness	Behavioural	de Moor M	GPC	21173776	European	17375	0	17375	N/A	0.0921	0.0739	0.2127	+
rs1107748	17	43696446	C	T	Other professional qualifications	Behavioural	Neale B	UK Biobank	N/A	European	357549	104241	253308	log OR	-0.000337	0.005328	0.95	-
rs1107748	17	43696446	C	T	Preschool internalizing problems	Behavioural	Benke K	Benke KS	24839885	European	4596	0	4596	N/A	0.0078	0.0226	0.7284	+
rs1107748	17	43696446	C	T	Previous alcohol drinker	Behavioural	Neale B	UK Biobank	N/A	European	360726	12564	348162	log OR	-0.00189	0.013176	0.886	-
rs1107748	17	43696446	C	T	Prospective memory result	Behavioural	Neale B	UK Biobank	N/A	European	119729	0	119729	unit	-0.002556	0.002122	0.228	-
rs1107748	17	43696446	C	T	Regular smoker	Behavioural	Neale B	UK Biobank	N/A	European	91353	2124	89229	log OR	-0.002382	0.031837	0.94	-
rs1107748	17	43696446	C	T	Risk taking	Behavioural	Neale B	UK Biobank	N/A	European	348549	90500	258049	log OR	-0.000949	0.005501	0.863	-
rs1107748	17	43696446	C	T	Sleep disorders	Behavioural	Neale B	UK Biobank	N/A	European	361194	2951	358243	log OR	0.007828	0.026792	0.77	+
rs1107748	17	43696446	C	T	Sleeping too much	Behavioural	Neale B	UK Biobank	N/A	European	45540	9354	36186	log OR	-0.009663	0.016691	0.563	-
rs1107748	17	43696446	C	T	Snoring	Behavioural	Neale B	UK Biobank	N/A	European	336320	125656	210664	log OR	-0.013688	0.005057	0.0068	-
rs1107748	17	43696446	C	T	Substance abuse	Behavioural	Neale B	UK Biobank	N/A	European	361194	832	360362	log OR	-0.087195	0.05034	0.0833	-
rs1107748	17	43696446	C	T	Trouble falling asleep	Behavioural	Neale B	UK Biobank	N/A	European	45540	34491	11049	log OR	0.017264	0.015813	0.275	+
rs1107748	17	43696446	C	T	Univeristy or college degree	Behavioural	Neale B	UK Biobank	N/A	European	357549	115981	241568	log OR	-0.00363	0.005113	0.478	-
rs1107748	17	43696446	C	T	Waking too early	Behavioural	Neale B	UK Biobank	N/A	European	45540	34528	11012	log OR	0.007779	0.015852	0.624	+
rs1107748	17	43696446	C	T	Years of educational attainment	Behavioural	Okbay A	SSGAC	27225129	European	328917	0	328917	years	0.001	0.003	0.8391	+
rs1107748	17	43696446	C	T	Age of participant when cancer first diagnosed	Cancer & neoplasms	Neale B	UK Biobank	N/A	European	30871	0	30871	IRNT	0.001631	0.006134	0.79	+
rs1107748	17	43696446	C	T	Basal cell carcinoma	Cancer & neoplasms	Neale B	UK Biobank	N/A	European	361141	3441	357700	log OR	-0.023544	0.024842	0.343	-
rs1107748	17	43696446	C	T	Benign breast lump	Cancer & neoplasms	Neale B	UK Biobank	N/A	European	194153	1031	193122	log OR	0.043765	0.0453	0.334	+
rs1107748	17	43696446	C	T	Benign lipomatous neoplasm	Cancer & neoplasms	Neale B	UK Biobank	N/A	European	361194	4314	356880	log OR	-0.020953	0.022716	0.356	-
rs1107748	17	43696446	C	T	Benign mammary dysplasia	Cancer & neoplasms	Neale B	UK Biobank	N/A	European	361194	1157	360037	log OR	0.027431	0.042923	0.523	+
rs1107748	17	43696446	C	T	Benign neoplasm of bone and articular cartilage	Cancer & neoplasms	Neale B	UK Biobank	N/A	European	361194	211	360983	log OR	0.09978	0.103454	0.335	+
rs1107748	17	43696446	C	T	Benign neoplasm of brain and other parts of central nervous system	Cancer & neoplasms	Neale B	UK Biobank	N/A	European	361194	253	360941	log OR	0.069136	0.093082	0.458	+
rs1107748	17	43696446	C	T	Benign neoplasm of breast	Cancer & neoplasms	Neale B	UK Biobank	N/A	European	361194	1089	360105	log OR	0.076287	0.044588	0.0871	+
rs1107748	17	43696446	C	T	Benign neoplasm of colon, rectum, anus and anal canal	Cancer & neoplasms	Neale B	UK Biobank	N/A	European	361194	8877	352317	log OR	-0.008762	0.016225	0.589	-
rs1107748	17	43696446	C	T	Benign neoplasm of major salivary glands	Cancer & neoplasms	Neale B	UK Biobank	N/A	European	361194	376	360818	log OR	-0.117984	0.077157	0.126	-
rs1107748	17	43696446	C	T	Benign neoplasm of meninges	Cancer & neoplasms	Neale B	UK Biobank	N/A	European	361194	327	360867	log OR	0.117099	0.083785	0.162	+
rs1107748	17	43696446	C	T	Benign neoplasm of middle ear and respiratory system	Cancer & neoplasms	Neale B	UK Biobank	N/A	European	361194	203	360991	log OR	0.047141	0.104636	0.652	+
rs1107748	17	43696446	C	T	Benign neoplasm of mouth and pharynx	Cancer & neoplasms	Neale B	UK Biobank	N/A	European	361194	371	360823	log OR	0.14354	0.077505	0.064	+
rs1107748	17	43696446	C	T	Benign neoplasm of other and ill-defined parts of digestive system	Cancer & neoplasms	Neale B	UK Biobank	N/A	European	361194	622	360572	log OR	-0.025185	0.061691	0.683	-
rs1107748	17	43696446	C	T	Benign neoplasm of other and unspecified endocrine glands	Cancer & neoplasms	Neale B	UK Biobank	N/A	European	361194	570	360624	log OR	-0.08471	0.063147	0.18	-
rs1107748	17	43696446	C	T	Benign neoplasm of other and unspecified female genital organs	Cancer & neoplasms	Neale B	UK Biobank	N/A	European	194174	132	194042	log OR	0.228117	0.129677	0.0786	+
rs1107748	17	43696446	C	T	Benign neoplasm of ovary	Cancer & neoplasms	Neale B	UK Biobank	N/A	European	194174	946	193228	log OR	-0.002879	0.048045	0.952	-
rs1107748	17	43696446	C	T	Benign neoplasm of thyroid gland	Cancer & neoplasms	Neale B	UK Biobank	N/A	European	361194	196	360998	log OR	-0.126208	0.107088	0.239	-
rs1107748	17	43696446	C	T	Benign neoplasm of urinary organs	Cancer & neoplasms	Neale B	UK Biobank	N/A	European	361194	115	361079	log OR	0.039832	0.143381	0.781	+
rs1107748	17	43696446	C	T	Benign neuroma	Cancer & neoplasms	Neale B	UK Biobank	N/A	European	361141	120	361021	log OR	0.055518	0.132536	0.675	+
rs1107748	17	43696446	C	T	Bladder cancer	Cancer & neoplasms	Neale B	UK Biobank	N/A	European	361141	843	360298	log OR	-0.032814	0.049996	0.512	-
rs1107748	17	43696446	C	T	Brain cancer or primary malignant brain tumour	Cancer & neoplasms	Neale B	UK Biobank	N/A	European	361141	172	360969	log OR	0.041171	0.110713	0.71	+
rs1107748	17	43696446	C	T	Breast cancer	Cancer & neoplasms	Neale B	UK Biobank	N/A	European	194153	7968	186185	log OR	0.005003	0.016531	0.762	+
rs1107748	17	43696446	C	T	Breast fibroadenoma	Cancer & neoplasms	Neale B	UK Biobank	N/A	European	194153	136	194017	log OR	0.166989	0.1245	0.18	+
rs1107748	17	43696446	C	T	Cancer	Cancer & neoplasms	Neale B	UK Biobank	N/A	European	359981	28509	331472	log OR	0.015991	0.008881	0.0718	+
rs1107748	17	43696446	C	T	Cancer year or age first occurred	Cancer & neoplasms	Neale B	UK Biobank	N/A	European	30871	0	30871	IRNT	0.01098	0.008116	0.176	+
rs1107748	17	43696446	C	T	Carcinoma in situ of breast	Cancer & neoplasms	Neale B	UK Biobank	N/A	European	361194	1454	359740	log OR	0.047444	0.038712	0.22	+
rs1107748	17	43696446	C	T	Carcinoma in situ of cervix uteri	Cancer & neoplasms	Neale B	UK Biobank	N/A	European	194174	450	193724	log OR	-0.060146	0.070027	0.39	-
rs1107748	17	43696446	C	T	Carcinoma in situ of other and unspecified genital organs	Cancer & neoplasms	Neale B	UK Biobank	N/A	European	361194	336	360858	log OR	0.045674	0.081868	0.577	+
rs1107748	17	43696446	C	T	Carcinoma in situ of other and unspecified sites	Cancer & neoplasms	Neale B	UK Biobank	N/A	European	361194	141	361053	log OR	0.080656	0.132625	0.543	+
rs1107748	17	43696446	C	T	Carcinoma in situ of skin	Cancer & neoplasms	Neale B	UK Biobank	N/A	European	361194	402	360792	log OR	0.006733	0.077206	0.931	+
rs1107748	17	43696446	C	T	Cervical cancer	Cancer & neoplasms	Neale B	UK Biobank	N/A	European	194153	1450	192703	log OR	-0.001718	0.038257	0.964	-
rs1107748	17	43696446	C	T	Cervical intra-epithelial neoplasia or precancerous cells cervix	Cancer & neoplasms	Neale B	UK Biobank	N/A	European	194153	275	193878	log OR	-0.0971	0.08758	0.268	-
rs1107748	17	43696446	C	T	Chronic lymphocytic	Cancer & neoplasms	Neale B	UK Biobank	N/A	European	361141	237	360904	log OR	0.033901	0.094309	0.719	+
rs1107748	17	43696446	C	T	Cin or pre-cancer cells cervix	Cancer & neoplasms	Neale B	UK Biobank	N/A	European	194153	1266	192887	log OR	0.034192	0.040911	0.403	+
rs1107748	17	43696446	C	T	Clear cell ovarian cancer	Cancer & neoplasms	Phelan M	Phelan M	28346442	European	42307	1366	40941	log OR	0.0193	0.04231	0.6485	+
rs1107748	17	43696446	C	T	Colon cancer or sigmoid cancer	Cancer & neoplasms	Neale B	UK Biobank	N/A	European	361141	1214	359927	log OR	0.044528	0.041692	0.286	+
rs1107748	17	43696446	C	T	Diffuse non-Hodgkins lymphoma	Cancer & neoplasms	Neale B	UK Biobank	N/A	European	361194	587	360607	log OR	0.033281	0.064603	0.606	+
rs1107748	17	43696446	C	T	Epithelial ovarian cancer	Cancer & neoplasms	Phelan M	Phelan M	28346442	European	43705	2764	40941	log OR	0.04377	0.03024	0.1482	+
rs1107748	17	43696446	C	T	Eye or adnexal cancer	Cancer & neoplasms	Neale B	UK Biobank	N/A	European	361141	109	361032	log OR	-0.09532	0.13906	0.493	-
rs1107748	17	43696446	C	T	Family history of malignant neoplasm	Cancer & neoplasms	Neale B	UK Biobank	N/A	European	361194	377	360817	log OR	-0.062746	0.074801	0.402	-
rs1107748	17	43696446	C	T	Follicular lymphoma	Cancer & neoplasms	Neale B	UK Biobank	N/A	European	361194	365	360829	log OR	0.037831	0.076014	0.619	+
rs1107748	17	43696446	C	T	Follicular non-Hodgkins lymphoma	Cancer & neoplasms	Neale B	UK Biobank	N/A	European	361194	320	360874	log OR	-0.08675	0.086097	0.314	-
rs1107748	17	43696446	C	T	High grade serous ovarian cancer	Cancer & neoplasms	Phelan M	Phelan M	28346442	European	53978	13037	40941	log OR	-0.00517	0.01663	0.7558	-
rs1107748	17	43696446	C	T	Hodgkins disease	Cancer & neoplasms	Neale B	UK Biobank	N/A	European	361141	360	360781	log OR	0.034568	0.076544	0.652	+
rs1107748	17	43696446	C	T	Illnesses of father: Bowel cancer	Cancer & neoplasms	Neale B	UK Biobank	N/A	European	312755	18690	294065	log OR	0.007294	0.010726	0.496	+
rs1107748	17	43696446	C	T	Illnesses of father: Lung cancer	Cancer & neoplasms	Neale B	UK Biobank	N/A	European	314072	29206	284866	log OR	-0.001424	0.008645	0.869	-
rs1107748	17	43696446	C	T	Illnesses of father: Prostate cancer	Cancer & neoplasms	Neale B	UK Biobank	N/A	European	312544	24207	288337	log OR	-0.001497	0.009599	0.876	-
rs1107748	17	43696446	C	T	Illnesses of mother: Bowel cancer	Cancer & neoplasms	Neale B	UK Biobank	N/A	European	330592	17264	313328	log OR	0.028161	0.011139	0.0115	+
rs1107748	17	43696446	C	T	Illnesses of mother: Breast cancer	Cancer & neoplasms	Neale B	UK Biobank	N/A	European	330828	27622	303206	log OR	0.004303	0.009003	0.633	+
rs1107748	17	43696446	C	T	Illnesses of mother: Lung cancer	Cancer & neoplasms	Neale B	UK Biobank	N/A	European	330689	13689	317000	log OR	-0.00431	0.012325	0.727	-
rs1107748	17	43696446	C	T	Illnesses of siblings: Bowel cancer	Cancer & neoplasms	Neale B	UK Biobank	N/A	European	279242	6727	272515	log OR	0.001757	0.017465	0.92	+
rs1107748	17	43696446	C	T	Illnesses of siblings: Breast cancer	Cancer & neoplasms	Neale B	UK Biobank	N/A	European	279478	12445	267033	log OR	-0.008494	0.013014	0.514	-
rs1107748	17	43696446	C	T	Illnesses of siblings: Lung cancer	Cancer & neoplasms	Neale B	UK Biobank	N/A	European	279301	6189	273112	log OR	0.016901	0.018047	0.349	+
rs1107748	17	43696446	C	T	Illnesses of siblings: Prostate cancer	Cancer & neoplasms	Neale B	UK Biobank	N/A	European	279171	4518	274653	log OR	0.018672	0.021164	0.378	+
rs1107748	17	43696446	C	T	Invasive ovarian cancer	Cancer & neoplasms	Phelan M	Phelan M	28346442	European	63347	22406	40941	log OR	0.004837	0.01396	0.729	+
rs1107748	17	43696446	C	T	Kidney or renal cell cancer	Cancer & neoplasms	Neale B	UK Biobank	N/A	European	361141	473	360668	log OR	0.025847	0.066775	0.699	+
rs1107748	17	43696446	C	T	Large bowel cancer or colorectal cancer	Cancer & neoplasms	Neale B	UK Biobank	N/A	European	361141	510	360631	log OR	0.0496	0.064301	0.44	+
rs1107748	17	43696446	C	T	Leiomyoma of uterus	Cancer & neoplasms	Neale B	UK Biobank	N/A	European	361194	5507	355687	log OR	0.000752	0.019747	0.97	+
rs1107748	17	43696446	C	T	Leukaemia	Cancer & neoplasms	Neale B	UK Biobank	N/A	European	361141	169	360972	log OR	0.019456	0.111688	0.862	+
rs1107748	17	43696446	C	T	Liver or hepatocellular cancer	Cancer & neoplasms	Neale B	UK Biobank	N/A	European	361141	138	361003	log OR	0.168824	0.123585	0.172	+
rs1107748	17	43696446	C	T	Low grade and borderline serous ovarian cancer	Cancer & neoplasms	Phelan M	Phelan M	28346442	European	43907	2966	40941	log OR	-0.00085	0.03033	0.9776	-
rs1107748	17	43696446	C	T	Low grade serous ovarian cancer	Cancer & neoplasms	Phelan M	Phelan M	28346442	European	41953	1012	40941	log OR	0.0726	0.05047	0.151	+
rs1107748	17	43696446	C	T	Lung cancer	Cancer & neoplasms	Neale B	UK Biobank	N/A	European	361141	203	360938	log OR	-0.143414	0.101894	0.159	-
rs1107748	17	43696446	C	T	Lung cancer and mesothelioma	Cancer & neoplasms	Neale B	UK Biobank	N/A	European	361194	2007	359187	log OR	-0.049532	0.032446	0.127	-
rs1107748	17	43696446	C	T	Lymphoid leukaemia	Cancer & neoplasms	Neale B	UK Biobank	N/A	European	361194	518	360676	log OR	-0.023813	0.063808	0.709	-
rs1107748	17	43696446	C	T	Lymphoma	Cancer & neoplasms	Neale B	UK Biobank	N/A	European	361194	1752	359442	log OR	0.004353	0.034749	0.9	+
rs1107748	17	43696446	C	T	Malignant melanoma	Cancer & neoplasms	Neale B	UK Biobank	N/A	European	361141	2898	358243	log OR	0.054301	0.027063	0.0448	+
rs1107748	17	43696446	C	T	Malignant melanoma of skin	Cancer & neoplasms	Neale B	UK Biobank	N/A	European	361194	2534	358660	log OR	0.032577	0.028933	0.26	+
rs1107748	17	43696446	C	T	Malignant neoplasm	Cancer & neoplasms	Neale B	UK Biobank	N/A	European	361194	398	360796	log OR	0.163855	0.076706	0.0327	+
rs1107748	17	43696446	C	T	Malignant neoplasm of anus and anal canal	Cancer & neoplasms	Neale B	UK Biobank	N/A	European	361194	139	361055	log OR	-0.086614	0.129615	0.504	-
rs1107748	17	43696446	C	T	Malignant neoplasm of base of tongue	Cancer & neoplasms	Neale B	UK Biobank	N/A	European	361194	102	361092	log OR	0.019579	0.153946	0.899	+
rs1107748	17	43696446	C	T	Malignant neoplasm of bladder	Cancer & neoplasms	Neale B	UK Biobank	N/A	European	361194	1554	359640	log OR	-0.029707	0.039546	0.453	-
rs1107748	17	43696446	C	T	Malignant neoplasm of brain	Cancer & neoplasms	Neale B	UK Biobank	N/A	European	361194	375	360819	log OR	0.018409	0.074998	0.806	+
rs1107748	17	43696446	C	T	Malignant neoplasm of breast	Cancer & neoplasms	Neale B	UK Biobank	N/A	European	361194	9721	351473	log OR	0.020975	0.014714	0.154	+
rs1107748	17	43696446	C	T	Malignant neoplasm of bronchus and lung	Cancer & neoplasms	Neale B	UK Biobank	N/A	European	361194	1681	359513	log OR	-0.03582	0.035442	0.312	-
rs1107748	17	43696446	C	T	Malignant neoplasm of cervix uteri	Cancer & neoplasms	Neale B	UK Biobank	N/A	European	194174	368	193806	log OR	-0.139887	0.075731	0.0647	-
rs1107748	17	43696446	C	T	Malignant neoplasm of colon	Cancer & neoplasms	Neale B	UK Biobank	N/A	European	361194	2437	358757	log OR	-0.005258	0.02946	0.858	-
rs1107748	17	43696446	C	T	Malignant neoplasm of corpus uteri	Cancer & neoplasms	Neale B	UK Biobank	N/A	European	194174	1222	192952	log OR	0.018159	0.041605	0.663	+
rs1107748	17	43696446	C	T	Malignant neoplasm of digestive organs	Cancer & neoplasms	Neale B	UK Biobank	N/A	European	361194	5690	355504	log OR	0.005002	0.019325	0.796	+
rs1107748	17	43696446	C	T	Malignant neoplasm of endocrine gland	Cancer & neoplasms	Neale B	UK Biobank	N/A	European	361194	429	360765	log OR	0.041709	0.070122	0.552	+
rs1107748	17	43696446	C	T	Malignant neoplasm of eye and adnexa	Cancer & neoplasms	Neale B	UK Biobank	N/A	European	361194	115	361079	log OR	-0.127921	0.135383	0.345	-
rs1107748	17	43696446	C	T	Malignant neoplasm of eye, brain and central nervous system	Cancer & neoplasms	Neale B	UK Biobank	N/A	European	361194	517	360677	log OR	0.008922	0.063886	0.889	+
rs1107748	17	43696446	C	T	Malignant neoplasm of female genital organs	Cancer & neoplasms	Neale B	UK Biobank	N/A	European	194174	2603	191571	log OR	0.024828	0.028613	0.386	+
rs1107748	17	43696446	C	T	Malignant neoplasm of kidney	Cancer & neoplasms	Neale B	UK Biobank	N/A	European	361194	871	360323	log OR	0.01151	0.049223	0.815	+
rs1107748	17	43696446	C	T	Malignant neoplasm of larynx	Cancer & neoplasms	Neale B	UK Biobank	N/A	European	361194	205	360989	log OR	-0.12786	0.101374	0.207	-
rs1107748	17	43696446	C	T	Malignant neoplasm of lip, oral cavity and pharynx	Cancer & neoplasms	Neale B	UK Biobank	N/A	European	361194	790	360404	log OR	0.037965	0.051691	0.463	+
rs1107748	17	43696446	C	T	Malignant neoplasm of liver and intrahepatic bile ducts	Cancer & neoplasms	Neale B	UK Biobank	N/A	European	361194	204	360990	log OR	0.091501	0.101651	0.368	+
rs1107748	17	43696446	C	T	Malignant neoplasm of male genital organs	Cancer & neoplasms	Neale B	UK Biobank	N/A	European	167020	6795	160225	log OR	0.010344	0.017797	0.561	+
rs1107748	17	43696446	C	T	Malignant neoplasm of mesothelium and soft tissue	Cancer & neoplasms	Neale B	UK Biobank	N/A	European	361194	514	360680	log OR	-0.05497	0.064061	0.391	-
rs1107748	17	43696446	C	T	Malignant neoplasm of oesophagus	Cancer & neoplasms	Neale B	UK Biobank	N/A	European	361194	519	360675	log OR	-0.031617	0.0689	0.646	-
rs1107748	17	43696446	C	T	Malignant neoplasm of other connective and soft tissue	Cancer & neoplasms	Neale B	UK Biobank	N/A	European	361194	237	360957	log OR	0.011624	0.094321	0.902	+
rs1107748	17	43696446	C	T	Malignant neoplasm of ovary	Cancer & neoplasms	Neale B	UK Biobank	N/A	European	194174	844	193330	log OR	0.026914	0.050057	0.591	+
rs1107748	17	43696446	C	T	Malignant neoplasm of pancreas	Cancer & neoplasms	Neale B	UK Biobank	N/A	European	361194	440	360754	log OR	0.135283	0.069228	0.0507	+
rs1107748	17	43696446	C	T	Malignant neoplasm of prostate	Cancer & neoplasms	Neale B	UK Biobank	N/A	European	167020	6321	160699	log OR	0.006733	0.018395	0.714	+
rs1107748	17	43696446	C	T	Malignant neoplasm of rectosigmoid junction	Cancer & neoplasms	Neale B	UK Biobank	N/A	European	361194	498	360696	log OR	-0.107906	0.06985	0.122	-
rs1107748	17	43696446	C	T	Malignant neoplasm of rectum	Cancer & neoplasms	Neale B	UK Biobank	N/A	European	361194	1170	360024	log OR	0.000965	0.042476	0.982	+
rs1107748	17	43696446	C	T	Malignant neoplasm of retroperitoneum and peritoneum	Cancer & neoplasms	Neale B	UK Biobank	N/A	European	361194	122	361072	log OR	0.20054	0.14228	0.159	+
rs1107748	17	43696446	C	T	Malignant neoplasm of small intestine	Cancer & neoplasms	Neale B	UK Biobank	N/A	European	361194	141	361053	log OR	0.112189	0.122267	0.359	+
rs1107748	17	43696446	C	T	Malignant neoplasm of stomach	Cancer & neoplasms	Neale B	UK Biobank	N/A	European	361194	388	360806	log OR	0.029827	0.078483	0.704	+
rs1107748	17	43696446	C	T	Malignant neoplasm of testis	Cancer & neoplasms	Neale B	UK Biobank	N/A	European	167020	432	166588	log OR	0.071956	0.06993	0.303	+
rs1107748	17	43696446	C	T	Malignant neoplasm of thyroid gland	Cancer & neoplasms	Neale B	UK Biobank	N/A	European	361194	394	360800	log OR	0.031202	0.073167	0.67	+
rs1107748	17	43696446	C	T	Malignant neoplasm of tongue	Cancer & neoplasms	Neale B	UK Biobank	N/A	European	361194	160	361034	log OR	0.032232	0.114784	0.779	+
rs1107748	17	43696446	C	T	Malignant neoplasm of tonsil	Cancer & neoplasms	Neale B	UK Biobank	N/A	European	361194	175	361019	log OR	-0.001343	0.109754	0.99	-
rs1107748	17	43696446	C	T	Malignant neoplasm of urinary organs	Cancer & neoplasms	Neale B	UK Biobank	N/A	European	361194	1841	359353	log OR	-0.038533	0.033851	0.255	-
rs1107748	17	43696446	C	T	Mature T/NK-cell lymphomas	Cancer & neoplasms	Neale B	UK Biobank	N/A	European	361194	134	361060	log OR	-0.010146	0.12542	0.936	-
rs1107748	17	43696446	C	T	Melanoma in situ	Cancer & neoplasms	Neale B	UK Biobank	N/A	European	361194	577	360617	log OR	0.080012	0.06156	0.194	+
rs1107748	17	43696446	C	T	Mesothelioma	Cancer & neoplasms	Neale B	UK Biobank	N/A	European	361194	165	361029	log OR	-0.027841	0.112994	0.805	-
rs1107748	17	43696446	C	T	Mucinous ovarian cancer	Cancer & neoplasms	Phelan M	Phelan M	28346442	European	42090	1149	40941	log OR	0.02259	0.03167	0.4758	+
rs1107748	17	43696446	C	T	Multiple myeloma	Cancer & neoplasms	Neale B	UK Biobank	N/A	European	361141	125	361016	log OR	-0.028003	0.129857	0.829	-
rs1107748	17	43696446	C	T	Multiple myeloma and malignant plasma cell neoplasms	Cancer & neoplasms	Neale B	UK Biobank	N/A	European	361194	428	360766	log OR	-0.049548	0.070193	0.48	-
rs1107748	17	43696446	C	T	Myelodysplastic syndromes	Cancer & neoplasms	Neale B	UK Biobank	N/A	European	361194	155	361039	log OR	-0.073296	0.127729	0.566	-
rs1107748	17	43696446	C	T	Myeloid leukaemia	Cancer & neoplasms	Neale B	UK Biobank	N/A	European	361194	328	360866	log OR	0.000633	0.085044	0.994	+
rs1107748	17	43696446	C	T	Neoplasm of uncertain or unknown behaviour of brain and central nervous system	Cancer & neoplasms	Neale B	UK Biobank	N/A	European	361194	115	361079	log OR	-0.146833	0.141152	0.298	-
rs1107748	17	43696446	C	T	Neoplasm of uncertain or unknown behaviour of endocrine glands	Cancer & neoplasms	Neale B	UK Biobank	N/A	European	361194	113	361081	log OR	0.003717	0.140748	0.979	+
rs1107748	17	43696446	C	T	Neoplasm of uncertain or unknown behaviour of female genital organs	Cancer & neoplasms	Neale B	UK Biobank	N/A	European	194174	125	194049	log OR	-0.069006	0.133445	0.605	-
rs1107748	17	43696446	C	T	Neoplasm of uncertain or unknown behaviour of middle ear and respiratory and intrathoracic organs	Cancer & neoplasms	Neale B	UK Biobank	N/A	European	361194	107	361087	log OR	-0.203605	0.148626	0.171	-
rs1107748	17	43696446	C	T	Neoplasm of uncertain or unknown behaviour of oral cavity and digestive organs	Cancer & neoplasms	Neale B	UK Biobank	N/A	European	361194	736	360458	log OR	-0.01141	0.056273	0.839	-
rs1107748	17	43696446	C	T	Neoplasm of uncertain or unknown behaviour of other and unspecified sites	Cancer & neoplasms	Neale B	UK Biobank	N/A	European	361194	544	360650	log OR	-0.027628	0.064419	0.668	-
rs1107748	17	43696446	C	T	Neoplasm of uncertain or unknown behaviour of urinary organs	Cancer & neoplasms	Neale B	UK Biobank	N/A	European	361194	524	360670	log OR	0.0055	0.067515	0.935	+
rs1107748	17	43696446	C	T	Neoplasms	Cancer & neoplasms	Neale B	UK Biobank	N/A	European	361194	70178	291016	log OR	0.010287	0.006032	0.0881	+
rs1107748	17	43696446	C	T	Neuroblastoma	Cancer & neoplasms	Wang K	COG	21124317	European	4881	1627	3254	log OR	N/A	N/A	0.1791	N/A
rs1107748	17	43696446	C	T	Non-follicular lymphoma	Cancer & neoplasms	Neale B	UK Biobank	N/A	European	361194	701	360493	log OR	0.009044	0.054862	0.869	+
rs1107748	17	43696446	C	T	Non-hodgkins lymphoma	Cancer & neoplasms	Neale B	UK Biobank	N/A	European	361141	684	360457	log OR	0.057552	0.055549	0.3	+
rs1107748	17	43696446	C	T	Non-melanoma skin cancer	Cancer & neoplasms	Neale B	UK Biobank	N/A	European	361141	542	360599	log OR	0.033896	0.062389	0.587	+
rs1107748	17	43696446	C	T	Number of self-reported cancers	Cancer & neoplasms	Neale B	UK Biobank	N/A	European	361136	0	361136	unit	0.001376	0.000747	0.0654	+
rs1107748	17	43696446	C	T	Oesophageal cancer	Cancer & neoplasms	Neale B	UK Biobank	N/A	European	361141	162	360979	log OR	0.031625	0.114052	0.782	+
rs1107748	17	43696446	C	T	Other and unspecified types of non-Hodgkin lymphoma	Cancer & neoplasms	Neale B	UK Biobank	N/A	European	361194	393	360801	log OR	-0.073168	0.073257	0.318	-
rs1107748	17	43696446	C	T	Other and unspecified types of non-Hodgkins lymphoma	Cancer & neoplasms	Neale B	UK Biobank	N/A	European	361194	762	360432	log OR	0.060617	0.055901	0.278	+
rs1107748	17	43696446	C	T	Other benign neoplasms of connective and other soft tissue	Cancer & neoplasms	Neale B	UK Biobank	N/A	European	361194	379	360815	log OR	-0.107291	0.075871	0.157	-
rs1107748	17	43696446	C	T	Other benign neoplasms of skin	Cancer & neoplasms	Neale B	UK Biobank	N/A	European	361194	3085	358109	log OR	0.028084	0.026773	0.294	+
rs1107748	17	43696446	C	T	Other benign neoplasms of uterus	Cancer & neoplasms	Neale B	UK Biobank	N/A	European	361194	164	361030	log OR	0.018602	0.114387	0.871	+
rs1107748	17	43696446	C	T	Other malignant neoplasms of skin	Cancer & neoplasms	Neale B	UK Biobank	N/A	European	361194	14402	346792	log OR	-0.004595	0.012254	0.708	-
rs1107748	17	43696446	C	T	Other neoplasms of uncertain or unknown behaviour of lymphoid, haematopoietic and related tissue	Cancer & neoplasms	Neale B	UK Biobank	N/A	European	361194	257	360937	log OR	-0.020403	0.097359	0.834	-
rs1107748	17	43696446	C	T	Ovarian cancer	Cancer & neoplasms	Neale B	UK Biobank	N/A	European	194153	620	193533	log OR	0.001918	0.058371	0.974	+
rs1107748	17	43696446	C	T	Personal history of malignant neoplasm	Cancer & neoplasms	Neale B	UK Biobank	N/A	European	361194	238	360956	log OR	-0.129201	0.095297	0.175	-
rs1107748	17	43696446	C	T	Polycythaemia vera	Cancer & neoplasms	Neale B	UK Biobank	N/A	European	361194	249	360945	log OR	0.196195	0.096164	0.0413	+
rs1107748	17	43696446	C	T	Primary bone cancer	Cancer & neoplasms	Neale B	UK Biobank	N/A	European	361141	111	361030	log OR	-0.241713	0.137804	0.0794	-
rs1107748	17	43696446	C	T	Primary lymphoid and hematopoietic malignant neoplasms	Cancer & neoplasms	Neale B	UK Biobank	N/A	European	361194	2710	358484	log OR	0.022671	0.027962	0.417	+
rs1107748	17	43696446	C	T	Prostate cancer	Cancer & neoplasms	Neale B	UK Biobank	N/A	European	166988	2653	164335	log OR	0.044126	0.02821	0.118	+
rs1107748	17	43696446	C	T	Rectal cancer	Cancer & neoplasms	Neale B	UK Biobank	N/A	European	361141	272	360869	log OR	0.00346	0.088043	0.969	+
rs1107748	17	43696446	C	T	Reported occurrences of cancer	Cancer & neoplasms	Neale B	UK Biobank	N/A	European	58607	0	58607	unit	0.000476	0.003861	0.902	+
rs1107748	17	43696446	C	T	Sarcoma or fibrosarcoma	Cancer & neoplasms	Neale B	UK Biobank	N/A	European	361141	196	360945	log OR	-0.096407	0.103717	0.353	-
rs1107748	17	43696446	C	T	Secondary and unspecified malignant neoplasm of lymph nodes	Cancer & neoplasms	Neale B	UK Biobank	N/A	European	361194	107	361087	log OR	0.063118	0.140353	0.653	+
rs1107748	17	43696446	C	T	Secondary malignant neoplasm of respiratory and digestive organs	Cancer & neoplasms	Neale B	UK Biobank	N/A	European	361194	109	361085	log OR	0.130545	0.139062	0.348	+
rs1107748	17	43696446	C	T	Secondary uncertain malignant neoplasm	Cancer & neoplasms	Neale B	UK Biobank	N/A	European	361194	423	360771	log OR	0.13134	0.070614	0.0629	+
rs1107748	17	43696446	C	T	Serous boarderline ovarian cancer	Cancer & neoplasms	Phelan M	Phelan M	28346442	European	42895	1954	40941	log OR	-0.0311	0.0368	0.3977	-
rs1107748	17	43696446	C	T	Serous invasive ovarian cancer	Cancer & neoplasms	Phelan M	Phelan M	28346442	European	54990	14049	40941	log OR	-0.000442	0.01615	0.9782	-
rs1107748	17	43696446	C	T	Skin cancer	Cancer & neoplasms	Neale B	UK Biobank	N/A	European	361141	1125	360016	log OR	-0.070727	0.043322	0.103	-
rs1107748	17	43696446	C	T	Small intestine or small bowel cancer	Cancer & neoplasms	Neale B	UK Biobank	N/A	European	361141	163	360978	log OR	0.146183	0.113714	0.199	+
rs1107748	17	43696446	C	T	Squamous cell carcinoma	Cancer & neoplasms	Neale B	UK Biobank	N/A	European	361141	449	360692	log OR	0.02505	0.068535	0.715	+
rs1107748	17	43696446	C	T	Stomach cancer	Cancer & neoplasms	Neale B	UK Biobank	N/A	European	361141	133	361008	log OR	0.017164	0.125887	0.892	+
rs1107748	17	43696446	C	T	Testicular cancer	Cancer & neoplasms	Neale B	UK Biobank	N/A	European	166988	646	166342	log OR	0.102963	0.057233	0.072	+
rs1107748	17	43696446	C	T	Throat cancer	Cancer & neoplasms	Neale B	UK Biobank	N/A	European	361141	281	360860	log OR	-0.09716	0.086598	0.262	-
rs1107748	17	43696446	C	T	Thyroid cancer	Cancer & neoplasms	Neale B	UK Biobank	N/A	European	361141	339	360802	log OR	0.020556	0.078868	0.794	+
rs1107748	17	43696446	C	T	Tongue cancer	Cancer & neoplasms	Neale B	UK Biobank	N/A	European	361141	123	361018	log OR	0.080049	0.130908	0.541	+
rs1107748	17	43696446	C	T	Uterine or endometrial cancer	Cancer & neoplasms	Neale B	UK Biobank	N/A	European	194153	906	193247	log OR	0.020167	0.048291	0.676	+
rs1107748	17	43696446	C	T	Abnormalities of heart beat	Circulatory	Neale B	UK Biobank	N/A	European	361194	2542	358652	log OR	-0.003375	0.029253	0.908	-
rs1107748	17	43696446	C	T	Acute and subacute endocarditis	Circulatory	Neale B	UK Biobank	N/A	European	361194	133	361061	log OR	-0.154137	0.137203	0.261	-
rs1107748	17	43696446	C	T	Acute myocardial infarction	Circulatory	Neale B	UK Biobank	N/A	European	361194	5948	355246	log OR	0.028952	0.019558	0.139	+
rs1107748	17	43696446	C	T	Acute pericarditis	Circulatory	Neale B	UK Biobank	N/A	European	361194	136	361058	log OR	-0.139633	0.13161	0.289	-
rs1107748	17	43696446	C	T	Age angina diagnosed	Circulatory	Neale B	UK Biobank	N/A	European	10651	0	10651	IRNT	-0.001771	0.011982	0.882	-
rs1107748	17	43696446	C	T	Age deep vein thrombosis diagnosed	Circulatory	Neale B	UK Biobank	N/A	European	6795	0	6795	IRNT	-0.007568	0.015464	0.625	-
rs1107748	17	43696446	C	T	Age heart attack diagnosed	Circulatory	Neale B	UK Biobank	N/A	European	8024	0	8024	IRNT	0.012302	0.013875	0.375	+
rs1107748	17	43696446	C	T	Age high blood pressure diagnosed	Circulatory	Neale B	UK Biobank	N/A	European	87024	0	87024	IRNT	0.000373	0.003956	0.925	+
rs1107748	17	43696446	C	T	Age stroke diagnosed	Circulatory	Neale B	UK Biobank	N/A	European	5339	0	5339	IRNT	0.028398	0.014388	0.0485	+
rs1107748	17	43696446	C	T	Angina	Circulatory	Neale B	UK Biobank	N/A	European	360420	11372	349048	log OR	0.011398	0.013649	0.404	+
rs1107748	17	43696446	C	T	Angina pectoris	Circulatory	Neale B	UK Biobank	N/A	European	361194	6246	354948	log OR	0.024656	0.019596	0.208	+
rs1107748	17	43696446	C	T	Aortic aneurysm	Circulatory	Neale B	UK Biobank	N/A	European	361194	589	360605	log OR	0.060028	0.059746	0.315	+
rs1107748	17	43696446	C	T	Aortic aneurysm and dissection	Circulatory	Neale B	UK Biobank	N/A	European	361194	564	360630	log OR	0.074503	0.063858	0.243	+
rs1107748	17	43696446	C	T	Apolipoprotein A	Circulatory	Neale B	UK Biobank	N/A	European	313387	0	313387	IRNT	-0.003243	0.002374	0.172	-
rs1107748	17	43696446	C	T	Apolipoprotein B	Circulatory	Neale B	UK Biobank	N/A	European	342590	0	342590	IRNT	0.003587	0.002435	0.141	+
rs1107748	17	43696446	C	T	Arterial embolism and thrombosis	Circulatory	Neale B	UK Biobank	N/A	European	361194	578	360616	log OR	-0.012851	0.060392	0.831	-
rs1107748	17	43696446	C	T	Arterial embolism and thrombosis of lower extremity artery	Circulatory	Neale B	UK Biobank	N/A	European	361194	362	360832	log OR	0.00442	0.076292	0.954	+
rs1107748	17	43696446	C	T	Atherosclerosis	Circulatory	Neale B	UK Biobank	N/A	European	361194	566	360628	log OR	0.073159	0.064971	0.26	+
rs1107748	17	43696446	C	T	Atrial fibrillation	Circulatory	Nielsen J	AFGen	30061737	European	1030836	60620	970216	log OR	0.0016	0.0068	0.811	+
rs1107748	17	43696446	C	T	Atrioventricular and left bundle-branch block	Circulatory	Neale B	UK Biobank	N/A	European	361194	651	360543	log OR	-0.025683	0.060689	0.672	-
rs1107748	17	43696446	C	T	Atrioventricular block	Circulatory	Neale B	UK Biobank	N/A	European	361194	609	360585	log OR	-0.016177	0.058819	0.783	-
rs1107748	17	43696446	C	T	Blood clot in the leg	Circulatory	Neale B	UK Biobank	N/A	European	360527	7386	353141	log OR	0.00797	0.017041	0.64	+
rs1107748	17	43696446	C	T	Blood clot in the lung	Circulatory	Neale B	UK Biobank	N/A	European	360527	2984	357543	log OR	0.034238	0.026675	0.199	+
rs1107748	17	43696446	C	T	Brain haemorrhage	Circulatory	Neale B	UK Biobank	N/A	European	361141	110	361031	log OR	-0.027888	0.138427	0.84	-
rs1107748	17	43696446	C	T	Cardiac arrest	Circulatory	Neale B	UK Biobank	N/A	European	361194	167	361027	log OR	-0.241606	0.119818	0.0438	-
rs1107748	17	43696446	C	T	Cardiac arrhytmias	Circulatory	Neale B	UK Biobank	N/A	European	361194	8801	352393	log OR	0.009029	0.015578	0.562	+
rs1107748	17	43696446	C	T	Cardiomyopathy	Circulatory	Neale B	UK Biobank	N/A	European	361194	479	360715	log OR	0.078069	0.069206	0.259	+
rs1107748	17	43696446	C	T	Cerebral aneurysm	Circulatory	Neale B	UK Biobank	N/A	European	361141	256	360885	log OR	-0.081723	0.090755	0.368	-
rs1107748	17	43696446	C	T	Cerebral infarction	Circulatory	Neale B	UK Biobank	N/A	European	361194	2353	358841	log OR	0.046501	0.031387	0.138	+
rs1107748	17	43696446	C	T	Chronic ischaemic heart disease	Circulatory	Neale B	UK Biobank	N/A	European	361194	12769	348425	log OR	0.030556	0.013239	0.021	+
rs1107748	17	43696446	C	T	Complications and ill-defined descriptions of heart disease	Circulatory	Neale B	UK Biobank	N/A	European	361194	270	360924	log OR	-0.039552	0.094224	0.675	-
rs1107748	17	43696446	C	T	Complications of cardiac and vascular prosthetic devices	Circulatory	Neale B	UK Biobank	N/A	European	361194	1133	360061	log OR	-0.009758	0.044616	0.827	-
rs1107748	17	43696446	C	T	Conduction disorders	Circulatory	Neale B	UK Biobank	N/A	European	361194	1055	360139	log OR	-0.029581	0.04471	0.508	-
rs1107748	17	43696446	C	T	Congenital malformations of cardiac septa	Circulatory	Neale B	UK Biobank	N/A	European	361194	313	360881	log OR	-0.002229	0.082738	0.978	-
rs1107748	17	43696446	C	T	Congenital malformations of heart and great arteries	Circulatory	Neale B	UK Biobank	N/A	European	361194	427	360767	log OR	0.026744	0.07029	0.704	+
rs1107748	17	43696446	C	T	Coronary artery disease	Circulatory	van der Harst P	van der Harst P	29212778	Trans-ethnic	547261	122733	424528	log OR	0.0067	0.0058	0.2476	+
rs1107748	17	43696446	C	T	Coronary atherosclerosis	Circulatory	Neale B	UK Biobank	N/A	European	361194	14334	346860	log OR	0.026679	0.012143	0.028	+
rs1107748	17	43696446	C	T	Death due to cardiac causes	Circulatory	Neale B	UK Biobank	N/A	European	361194	1597	359597	log OR	-0.011033	0.036327	0.761	-
rs1107748	17	43696446	C	T	Deep vein thrombosis of lower extremities	Circulatory	Neale B	UK Biobank	N/A	European	361194	2116	359078	log OR	-0.014443	0.031635	0.648	-
rs1107748	17	43696446	C	T	Deep vein thrombosis of lower extremities and pulmonary embolism	Circulatory	Neale B	UK Biobank	N/A	European	361194	4319	356875	log OR	0.009752	0.022199	0.66	+
rs1107748	17	43696446	C	T	Deep venous thrombosis	Circulatory	Neale B	UK Biobank	N/A	European	361141	7237	353904	log OR	0.011995	0.017212	0.486	+
rs1107748	17	43696446	C	T	Diastolic blood pressure	Circulatory	Neale B	UK Biobank	N/A	European	340162	0	340162	IRNT	-0.003234	0.002437	0.184	-
rs1107748	17	43696446	C	T	Diseases of capillaries	Circulatory	Neale B	UK Biobank	N/A	European	361194	290	360904	log OR	-0.082983	0.089148	0.352	-
rs1107748	17	43696446	C	T	Diseases of the circulatory system	Circulatory	Neale B	UK Biobank	N/A	European	361194	60504	300690	log OR	0.006504	0.006342	0.305	+
rs1107748	17	43696446	C	T	Diseases of veins, lymphatic vessels and lymph nodes	Circulatory	Neale B	UK Biobank	N/A	European	361194	11867	349327	log OR	-0.000609	0.013536	0.964	-
rs1107748	17	43696446	C	T	Dissection of aorta	Circulatory	Neale B	UK Biobank	N/A	European	361194	129	361065	log OR	-0.027376	0.127816	0.83	-
rs1107748	17	43696446	C	T	ECG heart rate	Circulatory	Neale B	UK Biobank	N/A	European	53777	0	53777	IRNT	0.006377	0.00618	0.302	+
rs1107748	17	43696446	C	T	ECG load	Circulatory	Neale B	UK Biobank	N/A	European	53843	0	53843	IRNT	0.001688	0.004696	0.719	+
rs1107748	17	43696446	C	T	ECG number of stages in a phase	Circulatory	Neale B	UK Biobank	N/A	European	53998	0	53998	unit	-0.001762	0.004175	0.673	-
rs1107748	17	43696446	C	T	ECG phase duration	Circulatory	Neale B	UK Biobank	N/A	European	53998	42709	11289	log OR	-0.032097	0.015054	0.033	-
rs1107748	17	43696446	C	T	ECG phase time	Circulatory	Neale B	UK Biobank	N/A	European	53998	0	53998	IRNT	-0.007728	0.005489	0.159	-
rs1107748	17	43696446	C	T	Endocarditis	Circulatory	Neale B	UK Biobank	N/A	European	361194	215	360979	log OR	-0.163129	0.099018	0.0995	-
rs1107748	17	43696446	C	T	Essential hypertension	Circulatory	Neale B	UK Biobank	N/A	European	361141	1658	359483	log OR	0.087297	0.035701	0.0145	+
rs1107748	17	43696446	C	T	Gestational hypertension with significant proteinuria	Circulatory	Neale B	UK Biobank	N/A	European	194174	184	193990	log OR	-0.082793	0.107427	0.441	-
rs1107748	17	43696446	C	T	Gestational hypertension without significant proteinuria	Circulatory	Neale B	UK Biobank	N/A	European	194174	262	193912	log OR	0.036978	0.089643	0.68	+
rs1107748	17	43696446	C	T	Giant cell arteritis	Circulatory	Neale B	UK Biobank	N/A	European	361194	231	360963	log OR	0.118774	0.095513	0.214	+
rs1107748	17	43696446	C	T	Haemangioma and lymphangioma	Circulatory	Neale B	UK Biobank	N/A	European	361194	927	360267	log OR	0.051842	0.048955	0.29	+
rs1107748	17	43696446	C	T	Heart arrhythmia	Circulatory	Neale B	UK Biobank	N/A	European	361141	2013	359128	log OR	0.002579	0.032434	0.937	+
rs1107748	17	43696446	C	T	Heart attack	Circulatory	Neale B	UK Biobank	N/A	European	360420	8288	352132	log OR	0.030859	0.015925	0.0527	+
rs1107748	17	43696446	C	T	Heart failure	Circulatory	Shah S	HERMES	31919418	Trans-ethnic	977323	47309	930014	log OR	0.0127	0.0081	0.116	+
rs1107748	17	43696446	C	T	Heart failure or pulmonary odema	Circulatory	Neale B	UK Biobank	N/A	European	361141	247	360894	log OR	-0.117868	0.092384	0.202	-
rs1107748	17	43696446	C	T	Heart or cardiac problem	Circulatory	Neale B	UK Biobank	N/A	European	361141	1176	359965	log OR	0.069461	0.042393	0.101	+
rs1107748	17	43696446	C	T	Heart rate variability pvRSAHF	Circulatory	Nolte I	Nolte I	28613276	European	23671	0	23671	N/A	-0.005406	0.01057	0.7968	-
rs1107748	17	43696446	C	T	Heart rate variability RMSSD	Circulatory	Nolte I	Nolte I	28613276	European	26367	0	26367	N/A	0.009452	0.005124	0.06704	+
rs1107748	17	43696446	C	T	Heart rate variability SDNN	Circulatory	Nolte I	Nolte I	28613276	European	27257	0	27257	N/A	0.008813	0.003777	0.02034	+
rs1107748	17	43696446	C	T	Heart valve problem or murmur	Circulatory	Neale B	UK Biobank	N/A	European	361141	2453	358688	log OR	0.085161	0.029404	0.00378	+
rs1107748	17	43696446	C	T	High blood pressure	Circulatory	Neale B	UK Biobank	N/A	European	360420	97139	263281	log OR	0.000433	0.0053	0.935	+
rs1107748	17	43696446	C	T	High cholesterol	Circulatory	Neale B	UK Biobank	N/A	European	361141	43957	317184	log OR	0.007456	0.007201	0.301	+
rs1107748	17	43696446	C	T	High density lipoprotein cholesterol	Circulatory	Neale B	UK Biobank	N/A	European	315133	0	315133	IRNT	-0.004976	0.002334	0.033	-
rs1107748	17	43696446	C	T	Hypertension	Circulatory	Neale B	UK Biobank	N/A	European	361141	93560	267581	log OR	-0.001468	0.005352	0.784	-
rs1107748	17	43696446	C	T	Hypertension complicating pregnancy, childbirth and the puerperium	Circulatory	Neale B	UK Biobank	N/A	European	194174	743	193431	log OR	0.043473	0.052939	0.412	+
rs1107748	17	43696446	C	T	Hypertensive diseases	Circulatory	Neale B	UK Biobank	N/A	European	361194	1313	359881	log OR	0.006553	0.040123	0.87	+
rs1107748	17	43696446	C	T	Hypertensive heart or renal disease	Circulatory	Neale B	UK Biobank	N/A	European	361194	376	360818	log OR	-0.156462	0.074893	0.0367	-
rs1107748	17	43696446	C	T	Hypotension	Circulatory	Neale B	UK Biobank	N/A	European	361194	566	360628	log OR	0.017325	0.069006	0.802	+
rs1107748	17	43696446	C	T	Illnesses of father: Heart disease	Circulatory	Neale B	UK Biobank	N/A	European	318570	104110	214460	log OR	-0.003446	0.005463	0.528	-
rs1107748	17	43696446	C	T	Illnesses of father: High blood pressure	Circulatory	Neale B	UK Biobank	N/A	European	315021	71136	243885	log OR	0.001836	0.006078	0.763	+
rs1107748	17	43696446	C	T	Illnesses of father: Stroke	Circulatory	Neale B	UK Biobank	N/A	European	314801	49173	265628	log OR	0.004469	0.006995	0.523	+
rs1107748	17	43696446	C	T	Illnesses of mother: Heart disease	Circulatory	Neale B	UK Biobank	N/A	European	332966	66343	266623	log OR	0.003909	0.006182	0.527	+
rs1107748	17	43696446	C	T	Illnesses of mother: High blood pressure	Circulatory	Neale B	UK Biobank	N/A	European	333048	101688	231360	log OR	-0.002269	0.0054	0.674	-
rs1107748	17	43696446	C	T	Illnesses of mother: Stroke	Circulatory	Neale B	UK Biobank	N/A	European	331973	47485	284488	log OR	-0.006808	0.007044	0.334	-
rs1107748	17	43696446	C	T	Illnesses of siblings: Heart disease	Circulatory	Neale B	UK Biobank	N/A	European	280784	28696	252088	log OR	0.008043	0.008687	0.355	+
rs1107748	17	43696446	C	T	Illnesses of siblings: High blood pressure	Circulatory	Neale B	UK Biobank	N/A	European	281619	58495	223124	log OR	0.003927	0.006607	0.552	+
rs1107748	17	43696446	C	T	Illnesses of siblings: Stroke	Circulatory	Neale B	UK Biobank	N/A	European	279577	9197	270380	log OR	-0.003647	0.014829	0.806	-
rs1107748	17	43696446	C	T	Intracerebral haemorrhage	Circulatory	Neale B	UK Biobank	N/A	European	361194	493	360701	log OR	0.057079	0.068124	0.402	+
rs1107748	17	43696446	C	T	Irregular heart beat	Circulatory	Neale B	UK Biobank	N/A	European	361141	565	360576	log OR	-0.004979	0.061103	0.935	-
rs1107748	17	43696446	C	T	Ischaemic heart disease	Circulatory	Neale B	UK Biobank	N/A	European	361194	20857	340337	log OR	0.020034	0.010134	0.0481	+
rs1107748	17	43696446	C	T	Ischemic stroke	Circulatory	Malik R	MEGASTROKE	29531354	Trans-ethnic	514791	60341	454450	log OR	-0.0005	0.0087	0.955	-
rs1107748	17	43696446	C	T	Left bundle-branch block	Circulatory	Neale B	UK Biobank	N/A	European	361194	138	361056	log OR	-0.076358	0.123584	0.537	-
rs1107748	17	43696446	C	T	Lipoprotein A	Circulatory	Neale B	UK Biobank	N/A	European	273896	0	273896	IRNT	-0.003749	0.002768	0.176	-
rs1107748	17	43696446	C	T	Low density lipoprotein cholesterol	Circulatory	Neale B	UK Biobank	N/A	European	343621	0	343621	IRNT	0.001362	0.002416	0.573	+
rs1107748	17	43696446	C	T	Mitral regurgitation or incompetence	Circulatory	Neale B	UK Biobank	N/A	European	361141	107	361034	log OR	0.01523	0.140349	0.914	+
rs1107748	17	43696446	C	T	Multiple valve diseases	Circulatory	Neale B	UK Biobank	N/A	European	361194	250	360944	log OR	0.016691	0.100241	0.868	+
rs1107748	17	43696446	C	T	Myocardial infarction	Circulatory	CARDIoGRAMplusC4D	CARDIoGRAMplusC4D	26343387	Trans-ethnic	171875	43676	128199	log OR	0.000767	0.01059	0.9423	+
rs1107748	17	43696446	C	T	Non-rheumatic valve diseases	Circulatory	Neale B	UK Biobank	N/A	European	361194	1606	359588	log OR	-0.012901	0.036255	0.722	-
rs1107748	17	43696446	C	T	Nonrheumatic aortic valve disorders	Circulatory	Neale B	UK Biobank	N/A	European	361194	901	360293	log OR	-0.029568	0.050679	0.56	-
rs1107748	17	43696446	C	T	Nonrheumatic mitral valve disorders	Circulatory	Neale B	UK Biobank	N/A	European	361194	552	360642	log OR	0.025879	0.063843	0.685	+
rs1107748	17	43696446	C	T	Nontraumatic intracranial haemmorrhage	Circulatory	Neale B	UK Biobank	N/A	European	361194	1253	359941	log OR	0.043306	0.041071	0.292	+
rs1107748	17	43696446	C	T	Occlusion and stenosis of precerebral arteries not resulting in cerebral infarction	Circulatory	Neale B	UK Biobank	N/A	European	361194	460	360734	log OR	0.040594	0.071115	0.568	+
rs1107748	17	43696446	C	T	Other abnormal findings of blood chemistry	Circulatory	Neale B	UK Biobank	N/A	European	361194	2622	358572	log OR	0.022364	0.028548	0.433	+
rs1107748	17	43696446	C	T	Other acute ischaemic heart diseases	Circulatory	Neale B	UK Biobank	N/A	European	361194	487	360707	log OR	-0.100519	0.069909	0.15	-
rs1107748	17	43696446	C	T	Other aneurysm	Circulatory	Neale B	UK Biobank	N/A	European	361194	219	360975	log OR	-0.066609	0.104399	0.523	-
rs1107748	17	43696446	C	T	Other cardiac arrhythmias	Circulatory	Neale B	UK Biobank	N/A	European	361194	803	360391	log OR	-0.036321	0.05369	0.499	-
rs1107748	17	43696446	C	T	Other cerebrovascular diseases	Circulatory	Neale B	UK Biobank	N/A	European	361194	404	360790	log OR	-0.0162	0.075579	0.83	-
rs1107748	17	43696446	C	T	Other conduction disorders	Circulatory	Neale B	UK Biobank	N/A	European	361194	292	360902	log OR	-0.061593	0.09019	0.495	-
rs1107748	17	43696446	C	T	Other diseases of arteries and capillaries	Circulatory	Neale B	UK Biobank	N/A	European	361194	1083	360111	log OR	0.003494	0.044152	0.937	+
rs1107748	17	43696446	C	T	Other diseases of blood and blood-forming organs	Circulatory	Neale B	UK Biobank	N/A	European	361194	296	360898	log OR	-0.016942	0.088981	0.849	-
rs1107748	17	43696446	C	T	Other diseases of pericardium	Circulatory	Neale B	UK Biobank	N/A	European	361194	382	360812	log OR	-0.056889	0.07901	0.472	-
rs1107748	17	43696446	C	T	Other disorders of arteries and arterioles	Circulatory	Neale B	UK Biobank	N/A	European	361194	674	360520	log OR	0.044268	0.059615	0.458	+
rs1107748	17	43696446	C	T	Other disorders of fluid, electrolyte and acid-base balance	Circulatory	Neale B	UK Biobank	N/A	European	361194	564	360630	log OR	0.170808	0.07116	0.0164	+
rs1107748	17	43696446	C	T	Other disorders of veins	Circulatory	Neale B	UK Biobank	N/A	European	361194	123	361071	log OR	0.126542	0.142131	0.373	+
rs1107748	17	43696446	C	T	Other interstitial lung disease related cardiovascular disease co-morbidities	Circulatory	Neale B	UK Biobank	N/A	European	361194	2507	358687	log OR	0.026645	0.029074	0.359	+
rs1107748	17	43696446	C	T	Other necrotizing vasculopathies	Circulatory	Neale B	UK Biobank	N/A	European	361194	351	360843	log OR	0.120298	0.077503	0.121	+
rs1107748	17	43696446	C	T	Other non-infective disorders of lymphatic vessels and lymph nodes	Circulatory	Neale B	UK Biobank	N/A	European	361194	125	361069	log OR	0.003235	0.142726	0.982	+
rs1107748	17	43696446	C	T	Other non-traumatic intracranial haemorrhage	Circulatory	Neale B	UK Biobank	N/A	European	361194	236	360958	log OR	0.054713	0.100132	0.585	+
rs1107748	17	43696446	C	T	Other or ill-defined heart diseases	Circulatory	Neale B	UK Biobank	N/A	European	361194	335	360859	log OR	-0.031313	0.079337	0.693	-
rs1107748	17	43696446	C	T	Other or unspecified cardiomyopathy	Circulatory	Neale B	UK Biobank	N/A	European	361194	164	361030	log OR	0.166564	0.11338	0.142	+
rs1107748	17	43696446	C	T	Other other unspecified disorders of the circulatory system	Circulatory	Neale B	UK Biobank	N/A	European	361194	141	361053	log OR	-0.071607	0.122273	0.558	-
rs1107748	17	43696446	C	T	Other peripheral vascular diseases	Circulatory	Neale B	UK Biobank	N/A	European	361194	666	360528	log OR	-0.023666	0.06029	0.695	-
rs1107748	17	43696446	C	T	Other pulmonary heart diseases	Circulatory	Neale B	UK Biobank	N/A	European	361194	117	361077	log OR	0.090198	0.149927	0.547	+
rs1107748	17	43696446	C	T	Other pulmonary heart or vessel disease	Circulatory	Neale B	UK Biobank	N/A	European	361194	167	361027	log OR	0.071757	0.112351	0.523	+
rs1107748	17	43696446	C	T	Other venous embolism and thrombosis	Circulatory	Neale B	UK Biobank	N/A	European	361194	145	361049	log OR	-0.007536	0.13132	0.954	-
rs1107748	17	43696446	C	T	P duration	Circulatory	Neale B	UK Biobank	N/A	European	10785	0	10785	IRNT	-0.014689	0.013679	0.283	-
rs1107748	17	43696446	C	T	Pace-maker	Circulatory	Neale B	UK Biobank	N/A	European	360866	1139	359727	log OR	0.087977	0.043032	0.0409	+
rs1107748	17	43696446	C	T	Paroxysmal tachycardia	Circulatory	Neale B	UK Biobank	N/A	European	361194	1685	359509	log OR	0.037449	0.036924	0.31	+
rs1107748	17	43696446	C	T	Pericardial problem	Circulatory	Neale B	UK Biobank	N/A	European	361141	202	360939	log OR	0.090504	0.102159	0.376	+
rs1107748	17	43696446	C	T	Pericarditis	Circulatory	Neale B	UK Biobank	N/A	European	361194	155	361039	log OR	-0.12759	0.116617	0.274	-
rs1107748	17	43696446	C	T	Peripheral angiopathy	Circulatory	Neale B	UK Biobank	N/A	European	361194	181	361013	log OR	0.070046	0.107907	0.516	+
rs1107748	17	43696446	C	T	Peripheral artery disease	Circulatory	Neale B	UK Biobank	N/A	European	361194	1230	359964	log OR	0.049952	0.041398	0.228	+
rs1107748	17	43696446	C	T	Peripheral atherosclerosis	Circulatory	Neale B	UK Biobank	N/A	European	361194	504	360690	log OR	0.137911	0.064652	0.0329	+
rs1107748	17	43696446	C	T	Peripheral vascular disease	Circulatory	Neale B	UK Biobank	N/A	European	361141	664	360477	log OR	0.055488	0.056383	0.325	+
rs1107748	17	43696446	C	T	Phlebitis and thrombophlebitis	Circulatory	Neale B	UK Biobank	N/A	European	361194	2289	358905	log OR	-0.016279	0.03184	0.609	-
rs1107748	17	43696446	C	T	Pregnancy hypertension	Circulatory	Neale B	UK Biobank	N/A	European	194174	743	193431	log OR	0.043473	0.052939	0.412	+
rs1107748	17	43696446	C	T	Primary or intrinsic cardiomyopathies	Circulatory	Neale B	UK Biobank	N/A	European	361194	360	360834	log OR	0.061261	0.076533	0.423	+
rs1107748	17	43696446	C	T	Pulmonary embolism	Circulatory	Neale B	UK Biobank	N/A	European	361141	2999	358142	log OR	0.031891	0.026608	0.231	+
rs1107748	17	43696446	C	T	Pulse rate	Circulatory	Neale B	UK Biobank	N/A	European	340162	0	340162	IRNT	-0.000544	0.002473	0.826	-
rs1107748	17	43696446	C	T	Pulse wave arterial stiffness index	Circulatory	Neale B	UK Biobank	N/A	European	118469	0	118469	IRNT	-0.002424	0.004024	0.547	-
rs1107748	17	43696446	C	T	Pulse wave peak to peak time	Circulatory	Neale B	UK Biobank	N/A	European	118787	0	118787	IRNT	0.004005	0.004075	0.326	+
rs1107748	17	43696446	C	T	Pulse wave reflection index	Circulatory	Neale B	UK Biobank	N/A	European	118850	0	118850	IRNT	-0.004687	0.004006	0.242	-
rs1107748	17	43696446	C	T	QRS duration	Circulatory	Neale B	UK Biobank	N/A	European	10815	0	10815	IRNT	-0.004898	0.012779	0.701	-
rs1107748	17	43696446	C	T	Raynauds disease	Circulatory	Neale B	UK Biobank	N/A	European	361141	375	360766	log OR	-0.038635	0.074993	0.606	-
rs1107748	17	43696446	C	T	Rheumatic fever including heart disease	Circulatory	Neale B	UK Biobank	N/A	European	361194	434	360760	log OR	0.000216	0.069699	0.998	+
rs1107748	17	43696446	C	T	Rheumatic valve diseases	Circulatory	Neale B	UK Biobank	N/A	European	361194	427	360767	log OR	-0.007445	0.070267	0.916	-
rs1107748	17	43696446	C	T	Stroke	Circulatory	Malik R	MEGASTROKE	29531354	Trans-ethnic	521612	67162	454450	log OR	-0.0008	0.0082	0.92	-
rs1107748	17	43696446	C	T	Subarachnoid haemorrhage	Circulatory	Neale B	UK Biobank	N/A	European	361194	642	360552	log OR	0.000779	0.058531	0.989	+
rs1107748	17	43696446	C	T	Subdural haemorrhage	Circulatory	Neale B	UK Biobank	N/A	European	361141	154	360987	log OR	0.018083	0.116998	0.877	+
rs1107748	17	43696446	C	T	Subsequent myocardial infarction	Circulatory	Neale B	UK Biobank	N/A	European	361194	464	360730	log OR	0.128484	0.07334	0.0798	+
rs1107748	17	43696446	C	T	Supraventricular tachycardia	Circulatory	Neale B	UK Biobank	N/A	European	361141	189	360952	log OR	0.283768	0.105616	0.00721	+
rs1107748	17	43696446	C	T	Systolic blood pressure	Circulatory	Neale B	UK Biobank	N/A	European	340159	0	340159	IRNT	0.006541	0.002308	0.00459	+
rs1107748	17	43696446	C	T	Total cholesterol	Circulatory	Neale B	UK Biobank	N/A	European	344278	0	344278	IRNT	0.000545	0.002377	0.819	+
rs1107748	17	43696446	C	T	Transient cerebral ischaemic attacks and related syndromes	Circulatory	Neale B	UK Biobank	N/A	European	361194	1744	359450	log OR	-0.021206	0.036857	0.565	-
rs1107748	17	43696446	C	T	Transient ischaemic attack	Circulatory	Neale B	UK Biobank	N/A	European	361141	1369	359772	log OR	-0.032145	0.039262	0.413	-
rs1107748	17	43696446	C	T	Traumatic subarachnoid haemorrhage	Circulatory	Neale B	UK Biobank	N/A	European	361194	124	361070	log OR	0.015343	0.130382	0.906	+
rs1107748	17	43696446	C	T	Traumatic subdural haemorrhage	Circulatory	Neale B	UK Biobank	N/A	European	361194	238	360956	log OR	-0.070852	0.094114	0.452	-
rs1107748	17	43696446	C	T	Triglycerides	Circulatory	Neale B	UK Biobank	N/A	European	343992	0	343992	IRNT	0.006425	0.00238	0.00694	+
rs1107748	17	43696446	C	T	Unspecified maternal hypertension	Circulatory	Neale B	UK Biobank	N/A	European	194174	364	193810	log OR	0.009906	0.076269	0.897	+
rs1107748	17	43696446	C	T	Unstable angina pectoris	Circulatory	Neale B	UK Biobank	N/A	European	361194	3439	357755	log OR	0.027412	0.024808	0.269	+
rs1107748	17	43696446	C	T	Varicose veins	Circulatory	Neale B	UK Biobank	N/A	European	361141	1299	359842	log OR	0.005492	0.040328	0.892	+
rs1107748	17	43696446	C	T	Varicose veins of lower extremities	Circulatory	Neale B	UK Biobank	N/A	European	361194	8763	352431	log OR	0.006341	0.015838	0.689	+
rs1107748	17	43696446	C	T	Varicose veins of other sites	Circulatory	Neale B	UK Biobank	N/A	European	361194	222	360972	log OR	-0.082933	0.101304	0.413	-
rs1107748	17	43696446	C	T	Vascular diseases of the intestine	Circulatory	Neale B	UK Biobank	N/A	European	361194	272	360922	log OR	0.005155	0.088041	0.953	+
rs1107748	17	43696446	C	T	Vasculitis	Circulatory	Neale B	UK Biobank	N/A	European	361141	156	360985	log OR	-0.135889	0.116251	0.242	-
rs1107748	17	43696446	C	T	Venous thromboembolism	Circulatory	Neale B	UK Biobank	N/A	European	361194	4620	356574	log OR	0.003783	0.021471	0.86	+
rs1107748	17	43696446	C	T	Ventricular rate	Circulatory	Neale B	UK Biobank	N/A	European	10817	0	10817	IRNT	-0.007231	0.013681	0.597	-
rs1107748	17	43696446	C	T	Volume depletion	Circulatory	Neale B	UK Biobank	N/A	European	361194	190	361004	log OR	0.337103	0.126705	0.0078	+
rs1107748	17	43696446	C	T	Acne	Dermatologic	Neale B	UK Biobank	N/A	European	361141	209	360932	log OR	0.024225	0.100426	0.809	+
rs1107748	17	43696446	C	T	Actinic keratosis	Dermatologic	Neale B	UK Biobank	N/A	European	361194	1349	359845	log OR	-0.024232	0.039563	0.54	-
rs1107748	17	43696446	C	T	Allergic disease	Dermatologic	Ferreira M	Ferreira M	29083406	European	360838	180129	180709	log OR	-0.0008	0.0059	0.8952	-
rs1107748	17	43696446	C	T	Atrophic disorders of skin	Dermatologic	Neale B	UK Biobank	N/A	European	361194	1757	359437	log OR	0.030869	0.034706	0.374	+
rs1107748	17	43696446	C	T	Black hair colour	Dermatologic	Neale B	UK Biobank	N/A	European	360270	15809	344461	log OR	0.005607	0.011632	0.63	+
rs1107748	17	43696446	C	T	Blistering or desquamating skin disorder	Dermatologic	Neale B	UK Biobank	N/A	European	361141	579	360562	log OR	0.0348	0.060375	0.564	+
rs1107748	17	43696446	C	T	Blonde hair colour	Dermatologic	Neale B	UK Biobank	N/A	European	360270	41178	319092	log OR	0.001924	0.007578	0.8	+
rs1107748	17	43696446	C	T	Chronic skin ulcers	Dermatologic	Neale B	UK Biobank	N/A	European	361141	123	361018	log OR	0.024604	0.13091	0.851	+
rs1107748	17	43696446	C	T	Dark brown hair colour	Dermatologic	Neale B	UK Biobank	N/A	European	360270	134627	225643	log OR	-0.001244	0.004988	0.803	-
rs1107748	17	43696446	C	T	Dermatitis due to substances taken internally	Dermatologic	Neale B	UK Biobank	N/A	European	361194	119	361075	log OR	0.063841	0.137494	0.642	+
rs1107748	17	43696446	C	T	Diseases of the skin and subcutaneous tissue	Dermatologic	Neale B	UK Biobank	N/A	European	361194	27074	334120	log OR	-0.008379	0.009161	0.36	-
rs1107748	17	43696446	C	T	Disturbances of skin sensation	Dermatologic	Neale B	UK Biobank	N/A	European	361194	946	360248	log OR	-0.02186	0.047802	0.647	-
rs1107748	17	43696446	C	T	Ease of skin tanning	Dermatologic	Neale B	UK Biobank	N/A	European	353697	0	353697	unit	-0.000369	0.002392	0.877	-
rs1107748	17	43696446	C	T	Eczema	Dermatologic	Neale B	UK Biobank	N/A	European	361141	9321	351820	log OR	0.042952	0.015226	0.00479	+
rs1107748	17	43696446	C	T	Follicular cysts of skin and subcutaneous tissue	Dermatologic	Neale B	UK Biobank	N/A	European	361194	6644	354550	log OR	-0.031688	0.018106	0.0801	-
rs1107748	17	43696446	C	T	Foreign body granuloma of skin and subcutaneous tissue	Dermatologic	Neale B	UK Biobank	N/A	European	361194	104	361090	log OR	-0.03183	0.142367	0.823	-
rs1107748	17	43696446	C	T	Granulomatous disorders of skin and subcutaneous tissue	Dermatologic	Neale B	UK Biobank	N/A	European	361194	358	360836	log OR	0.043332	0.076759	0.572	+
rs1107748	17	43696446	C	T	Hair or balding pattern 1	Dermatologic	Neale B	UK Biobank	N/A	European	165649	53076	112573	log OR	0.015202	0.007607	0.0457	+
rs1107748	17	43696446	C	T	Hair or balding pattern 2	Dermatologic	Neale B	UK Biobank	N/A	European	165649	38044	127605	log OR	0.000827	0.008435	0.922	+
rs1107748	17	43696446	C	T	Hair or balding pattern 3	Dermatologic	Neale B	UK Biobank	N/A	European	165649	44304	121345	log OR	0.001362	0.007995	0.865	+
rs1107748	17	43696446	C	T	Hair or balding pattern 4	Dermatologic	Neale B	UK Biobank	N/A	European	165649	30225	135424	log OR	-0.02496	0.009202	0.00668	-
rs1107748	17	43696446	C	T	Hidradenitis suppurativa	Dermatologic	Neale B	UK Biobank	N/A	European	361194	135	361059	log OR	-0.08717	0.124944	0.485	-
rs1107748	17	43696446	C	T	Hyperhidrosis	Dermatologic	Neale B	UK Biobank	N/A	European	361194	120	361074	log OR	0.039938	0.134182	0.766	+
rs1107748	17	43696446	C	T	Hypertrophic disorders of skin	Dermatologic	Neale B	UK Biobank	N/A	European	361194	629	360565	log OR	-0.110978	0.057929	0.0554	-
rs1107748	17	43696446	C	T	Hypertrophic scar	Dermatologic	Neale B	UK Biobank	N/A	European	361194	153	361041	log OR	-0.160638	0.117377	0.171	-
rs1107748	17	43696446	C	T	Ingrowing nail	Dermatologic	Neale B	UK Biobank	N/A	European	361194	680	360514	log OR	0.039134	0.055718	0.482	+
rs1107748	17	43696446	C	T	Lichen planus	Dermatologic	Neale B	UK Biobank	N/A	European	361194	374	360820	log OR	-0.063819	0.075588	0.399	-
rs1107748	17	43696446	C	T	Lichen sclerosis	Dermatologic	Neale B	UK Biobank	N/A	European	361141	123	361018	log OR	-0.237014	0.130889	0.0702	-
rs1107748	17	43696446	C	T	Lichen sclerosus et atrophicus	Dermatologic	Neale B	UK Biobank	N/A	European	361194	270	360924	log OR	0.148673	0.088353	0.0924	+
rs1107748	17	43696446	C	T	Lichen simplex chronicus and prurigo	Dermatologic	Neale B	UK Biobank	N/A	European	361194	127	361067	log OR	0.109072	0.128828	0.397	+
rs1107748	17	43696446	C	T	Light brown hair colour	Dermatologic	Neale B	UK Biobank	N/A	European	360270	147560	212710	log OR	-0.000873	0.00491	0.859	-
rs1107748	17	43696446	C	T	Localised swelling, mass and lump of skin and subcutaneous tissue	Dermatologic	Neale B	UK Biobank	N/A	European	361194	1358	359836	log OR	0.03462	0.039882	0.385	+
rs1107748	17	43696446	C	T	Melanocytic naevi	Dermatologic	Neale B	UK Biobank	N/A	European	361194	3501	357693	log OR	0.012223	0.024982	0.625	+
rs1107748	17	43696446	C	T	Nail disorders	Dermatologic	Neale B	UK Biobank	N/A	European	361194	919	360275	log OR	0.021156	0.047944	0.659	+
rs1107748	17	43696446	C	T	Other and unspecified dermatitis	Dermatologic	Neale B	UK Biobank	N/A	European	361194	347	360847	log OR	0.09749	0.077963	0.211	+
rs1107748	17	43696446	C	T	Other and unspecified disorders of pigmentation	Dermatologic	Neale B	UK Biobank	N/A	European	361194	177	361017	log OR	-0.111892	0.109139	0.305	-
rs1107748	17	43696446	C	T	Other and unspecified disorders of skin and subcutaneous tissue	Dermatologic	Neale B	UK Biobank	N/A	European	361194	3801	357393	log OR	-0.010685	0.023661	0.652	-
rs1107748	17	43696446	C	T	Other and unspecified epidermal thickening	Dermatologic	Neale B	UK Biobank	N/A	European	361194	413	360781	log OR	-0.000686	0.071461	0.992	-
rs1107748	17	43696446	C	T	Other and unspecified erythematous conditions	Dermatologic	Neale B	UK Biobank	N/A	European	361194	108	361086	log OR	0.221968	0.139704	0.112	+
rs1107748	17	43696446	C	T	Other and unspecified follicular disorders	Dermatologic	Neale B	UK Biobank	N/A	European	361194	107	361087	log OR	-0.073318	0.140356	0.601	-
rs1107748	17	43696446	C	T	Other and unspecified granulomatous disorders of skin and subcutaneous tissue	Dermatologic	Neale B	UK Biobank	N/A	European	361194	196	360998	log OR	0.124863	0.103719	0.229	+
rs1107748	17	43696446	C	T	Other and unspecified hypertrophic disorders of skin	Dermatologic	Neale B	UK Biobank	N/A	European	361194	478	360716	log OR	-0.097278	0.066438	0.143	-
rs1107748	17	43696446	C	T	Other and unspecified skin changes due to chronic exposure to nonionizing radiation	Dermatologic	Neale B	UK Biobank	N/A	European	361194	126	361068	log OR	-0.058118	0.129335	0.653	-
rs1107748	17	43696446	C	T	Other and unspecified urticaria	Dermatologic	Neale B	UK Biobank	N/A	European	361194	106	361088	log OR	-0.029377	0.141016	0.835	-
rs1107748	17	43696446	C	T	Other congenital malformations of skin	Dermatologic	Neale B	UK Biobank	N/A	European	361194	104	361090	log OR	0.277963	0.143726	0.0531	+
rs1107748	17	43696446	C	T	Other dermatitis	Dermatologic	Neale B	UK Biobank	N/A	European	361194	334	360860	log OR	0.101281	0.080994	0.211	+
rs1107748	17	43696446	C	T	Other disorders of pigmentation	Dermatologic	Neale B	UK Biobank	N/A	European	361194	525	360669	log OR	-0.110603	0.063396	0.0811	-
rs1107748	17	43696446	C	T	Other disorders of skin and subcutaneous tissue	Dermatologic	Neale B	UK Biobank	N/A	European	361194	4147	357047	log OR	-0.003041	0.022663	0.893	-
rs1107748	17	43696446	C	T	Other epidermal thickening	Dermatologic	Neale B	UK Biobank	N/A	European	361194	428	360766	log OR	0.005883	0.070199	0.933	+
rs1107748	17	43696446	C	T	Other erythematous conditions	Dermatologic	Neale B	UK Biobank	N/A	European	361194	118	361076	log OR	0.225244	0.133656	0.0919	+
rs1107748	17	43696446	C	T	Other follicular disorders	Dermatologic	Neale B	UK Biobank	N/A	European	361194	250	360944	log OR	-0.105985	0.091834	0.248	-
rs1107748	17	43696446	C	T	Other hair colour	Dermatologic	Neale B	UK Biobank	N/A	European	360270	4481	355789	log OR	0.020934	0.021798	0.337	+
rs1107748	17	43696446	C	T	Other melanin hyperpigmentation	Dermatologic	Neale B	UK Biobank	N/A	European	361194	318	360876	log OR	-0.117136	0.081434	0.15	-
rs1107748	17	43696446	C	T	Other skin changes	Dermatologic	Neale B	UK Biobank	N/A	European	361194	143	361051	log OR	-0.112744	0.123521	0.361	-
rs1107748	17	43696446	C	T	Pilonidal cyst	Dermatologic	Neale B	UK Biobank	N/A	European	361194	394	360800	log OR	-0.12727	0.073965	0.0853	-
rs1107748	17	43696446	C	T	Pruritus	Dermatologic	Neale B	UK Biobank	N/A	European	361194	252	360942	log OR	-0.246387	0.092373	0.00765	-
rs1107748	17	43696446	C	T	Pyogenic granuloma	Dermatologic	Neale B	UK Biobank	N/A	European	361194	259	360935	log OR	0.148684	0.090234	0.0994	+
rs1107748	17	43696446	C	T	Rash and other nonspecific skin eruption	Dermatologic	Neale B	UK Biobank	N/A	European	361194	378	360816	log OR	0.043752	0.075781	0.564	+
rs1107748	17	43696446	C	T	Red hair colour	Dermatologic	Neale B	UK Biobank	N/A	European	360270	16615	343655	log OR	-0.004199	0.01151	0.715	-
rs1107748	17	43696446	C	T	Relative age of first facial hair	Dermatologic	Neale B	UK Biobank	N/A	European	161470	0	161470	unit	-0.001303	0.001578	0.409	-
rs1107748	17	43696446	C	T	Rosacea	Dermatologic	Neale B	UK Biobank	N/A	European	361141	585	360556	log OR	0.038328	0.060064	0.523	+
rs1107748	17	43696446	C	T	Scar conditions and fibrosis of skin	Dermatologic	Neale B	UK Biobank	N/A	European	361194	1476	359718	log OR	0.017524	0.037857	0.643	+
rs1107748	17	43696446	C	T	Seborrhoeic keratosis	Dermatologic	Neale B	UK Biobank	N/A	European	361194	2031	359163	log OR	0.053203	0.032638	0.103	+
rs1107748	17	43696446	C	T	Skin changes due to chronic exposure to nonionising radiation	Dermatologic	Neale B	UK Biobank	N/A	European	361194	1447	359747	log OR	-0.022396	0.038907	0.565	-
rs1107748	17	43696446	C	T	Skin changes due to chronic exposure to nonionizing radiation	Dermatologic	Neale B	UK Biobank	N/A	European	361194	1501	359693	log OR	-0.021594	0.037513	0.565	-
rs1107748	17	43696446	C	T	Skin colour	Dermatologic	Neale B	UK Biobank	N/A	European	356530	0	356530	unit	-0.001114	0.001406	0.428	-
rs1107748	17	43696446	C	T	Ulcer of lower limb	Dermatologic	Neale B	UK Biobank	N/A	European	361194	262	360932	log OR	0.085423	0.098818	0.387	+
rs1107748	17	43696446	C	T	Urticaria	Dermatologic	Neale B	UK Biobank	N/A	European	361141	229	360912	log OR	0.026246	0.095956	0.784	+
rs1107748	17	43696446	C	T	Vitiligo	Dermatologic	Neale B	UK Biobank	N/A	European	361141	105	361036	log OR	0.227205	0.141685	0.109	+
rs1107748	17	43696446	C	T	Abdominal and pelvic pain	Digestive	Neale B	UK Biobank	N/A	European	361194	20240	340954	log OR	0.000278	0.010566	0.979	+
rs1107748	17	43696446	C	T	Abdominal hernia	Digestive	Neale B	UK Biobank	N/A	European	361141	234	360907	log OR	0.004646	0.094905	0.961	+
rs1107748	17	43696446	C	T	Abscess of anal and rectal regions	Digestive	Neale B	UK Biobank	N/A	European	361194	1053	360141	log OR	-0.046061	0.045686	0.313	-
rs1107748	17	43696446	C	T	Achalasia of cardia	Digestive	Neale B	UK Biobank	N/A	European	361194	119	361075	log OR	-0.386292	0.13309	0.0037	-
rs1107748	17	43696446	C	T	Acute appendicitis	Digestive	Neale B	UK Biobank	N/A	European	361194	2404	358790	log OR	-0.011185	0.030037	0.71	-
rs1107748	17	43696446	C	T	Acute gastritis	Digestive	Neale B	UK Biobank	N/A	European	361194	594	360600	log OR	-0.024857	0.059606	0.677	-
rs1107748	17	43696446	C	T	Acute pancreatitis	Digestive	Neale B	UK Biobank	N/A	European	361194	1292	359902	log OR	-0.00673	0.041621	0.872	-
rs1107748	17	43696446	C	T	Acute pharyngitis	Digestive	Neale B	UK Biobank	N/A	European	361194	341	360853	log OR	-0.139518	0.082249	0.0898	-
rs1107748	17	43696446	C	T	Acute tonsillitis	Digestive	Neale B	UK Biobank	N/A	European	361194	405	360789	log OR	-0.073981	0.073809	0.316	-
rs1107748	17	43696446	C	T	Alcoholic liver disease	Digestive	Neale B	UK Biobank	N/A	European	361194	344	360850	log OR	0.045016	0.082909	0.587	+
rs1107748	17	43696446	C	T	Allergic reaction to drug	Digestive	Neale B	UK Biobank	N/A	European	361141	3255	357886	log OR	0.03985	0.025546	0.119	+
rs1107748	17	43696446	C	T	Allergic reaction to food	Digestive	Neale B	UK Biobank	N/A	European	361141	1621	359520	log OR	0.0454	0.036129	0.209	+
rs1107748	17	43696446	C	T	Anal fissure	Digestive	Neale B	UK Biobank	N/A	European	361141	188	360953	log OR	-0.000964	0.105896	0.993	-
rs1107748	17	43696446	C	T	Appendicitis	Digestive	Neale B	UK Biobank	N/A	European	361141	3058	358083	log OR	-0.032573	0.026349	0.216	-
rs1107748	17	43696446	C	T	Ascites	Digestive	Neale B	UK Biobank	N/A	European	361194	359	360835	log OR	0.148307	0.078959	0.0603	+
rs1107748	17	43696446	C	T	Barrets oesophagus	Digestive	Neale B	UK Biobank	N/A	European	361194	1791	359403	log OR	0.029589	0.034353	0.389	+
rs1107748	17	43696446	C	T	Bowel or intestinal obstruction	Digestive	Neale B	UK Biobank	N/A	European	361141	153	360988	log OR	0.036026	0.117378	0.759	+
rs1107748	17	43696446	C	T	Cholangitis	Digestive	Neale B	UK Biobank	N/A	European	361194	287	360907	log OR	-0.043412	0.085708	0.613	-
rs1107748	17	43696446	C	T	Cholecystitis	Digestive	Neale B	UK Biobank	N/A	European	361194	1930	359264	log OR	-0.0313	0.03414	0.359	-
rs1107748	17	43696446	C	T	Cholelithiasis	Digestive	Neale B	UK Biobank	N/A	European	361194	10520	350674	log OR	0.005794	0.014594	0.691	+
rs1107748	17	43696446	C	T	Cholelithiasis or gall stones	Digestive	Neale B	UK Biobank	N/A	European	361141	5941	355200	log OR	0.008868	0.01893	0.639	+
rs1107748	17	43696446	C	T	Chronic diseases of tonsils and adenoids	Digestive	Neale B	UK Biobank	N/A	European	361194	694	360500	log OR	-0.008066	0.056031	0.886	-
rs1107748	17	43696446	C	T	Chronic gastritis	Digestive	Neale B	UK Biobank	N/A	European	361194	1790	359404	log OR	0.061885	0.034378	0.0718	+
rs1107748	17	43696446	C	T	Chronic pancreatitis	Digestive	Neale B	UK Biobank	N/A	European	361194	246	360948	log OR	-0.011916	0.092576	0.898	-
rs1107748	17	43696446	C	T	Cirrhosis of liver	Digestive	Neale B	UK Biobank	N/A	European	361194	184	361010	log OR	-0.117174	0.107031	0.274	-
rs1107748	17	43696446	C	T	Colitis	Digestive	Neale B	UK Biobank	N/A	European	361141	959	360182	log OR	0.029758	0.046936	0.526	+
rs1107748	17	43696446	C	T	Constipation	Digestive	Neale B	UK Biobank	N/A	European	361141	286	360855	log OR	-0.05664	0.085857	0.509	-
rs1107748	17	43696446	C	T	Diseases of appendix	Digestive	Neale B	UK Biobank	N/A	European	361194	2953	358241	log OR	-0.003335	0.026818	0.901	-
rs1107748	17	43696446	C	T	Diseases of liver	Digestive	Neale B	UK Biobank	N/A	European	361194	1663	359531	log OR	0.016879	0.035669	0.636	+
rs1107748	17	43696446	C	T	Diseases of peritoneum	Digestive	Neale B	UK Biobank	N/A	European	361194	765	360429	log OR	-0.009036	0.052537	0.863	-
rs1107748	17	43696446	C	T	Diseases of the digestive system	Digestive	Neale B	UK Biobank	N/A	European	361194	115893	245301	log OR	0.00554	0.005118	0.279	+
rs1107748	17	43696446	C	T	Disorders of gallbladder, biliary tract and pancreas	Digestive	Neale B	UK Biobank	N/A	European	361194	13922	347272	log OR	-0.00054	0.012511	0.966	-
rs1107748	17	43696446	C	T	Diverticular disease of intestine	Digestive	Neale B	UK Biobank	N/A	European	361194	12662	348532	log OR	0.034544	0.013367	0.00976	+
rs1107748	17	43696446	C	T	Diverticular disease or diverticulitis	Digestive	Neale B	UK Biobank	N/A	European	361141	4124	357017	log OR	0.051437	0.02268	0.0233	+
rs1107748	17	43696446	C	T	Duodenal ulcer	Digestive	Neale B	UK Biobank	N/A	European	361141	1499	359642	log OR	0.01729	0.037537	0.645	+
rs1107748	17	43696446	C	T	Dyspepsia	Digestive	Neale B	UK Biobank	N/A	European	361194	7586	353608	log OR	-0.029637	0.017183	0.0846	-
rs1107748	17	43696446	C	T	Dysphagia	Digestive	Neale B	UK Biobank	N/A	European	361194	3471	357723	log OR	0.001809	0.025209	0.943	+
rs1107748	17	43696446	C	T	Enterocolitis due to Clostridium difficile	Digestive	Neale B	UK Biobank	N/A	European	361194	184	361010	log OR	-0.00259	0.107039	0.981	-
rs1107748	17	43696446	C	T	Faecal incontinence	Digestive	Neale B	UK Biobank	N/A	European	361194	910	360284	log OR	0.006242	0.049143	0.899	+
rs1107748	17	43696446	C	T	Fibrosis and cirrhosis of liver	Digestive	Neale B	UK Biobank	N/A	European	361194	252	360942	log OR	-0.144731	0.096589	0.134	-
rs1107748	17	43696446	C	T	Fissure and fistula of anal and rectal regions	Digestive	Neale B	UK Biobank	N/A	European	361194	2109	359085	log OR	0.053382	0.032349	0.0989	+
rs1107748	17	43696446	C	T	Flatulence and related conditions	Digestive	Neale B	UK Biobank	N/A	European	361194	331	360863	log OR	0.088369	0.081612	0.279	+
rs1107748	17	43696446	C	T	Food intolerance	Digestive	Neale B	UK Biobank	N/A	European	361141	154	360987	log OR	-0.083714	0.117001	0.474	-
rs1107748	17	43696446	C	T	Foreign body in alimentary tract	Digestive	Neale B	UK Biobank	N/A	European	361194	322	360872	log OR	-0.004486	0.082294	0.957	-
rs1107748	17	43696446	C	T	Gall bladder disease	Digestive	Neale B	UK Biobank	N/A	European	361141	202	360939	log OR	0.030856	0.102163	0.763	+
rs1107748	17	43696446	C	T	Gastric or stomach ulcers	Digestive	Neale B	UK Biobank	N/A	European	361141	2562	358579	log OR	-0.029942	0.028757	0.298	-
rs1107748	17	43696446	C	T	Gastric ulcer	Digestive	Neale B	UK Biobank	N/A	European	361194	1834	359360	log OR	-0.029818	0.035482	0.401	-
rs1107748	17	43696446	C	T	Gastritis and duodenitis	Digestive	Neale B	UK Biobank	N/A	European	361194	12678	348516	log OR	-0.000884	0.013515	0.948	-
rs1107748	17	43696446	C	T	Gastritis or gastric erosions	Digestive	Neale B	UK Biobank	N/A	European	361141	566	360575	log OR	-0.018289	0.061058	0.765	-
rs1107748	17	43696446	C	T	Gastro-oesophageal or gastric reflux	Digestive	Neale B	UK Biobank	N/A	European	361141	15210	345931	log OR	-0.002214	0.012006	0.854	-
rs1107748	17	43696446	C	T	Gastro-oesophageal reflux disease	Digestive	Neale B	UK Biobank	N/A	European	361194	10743	350451	log OR	-0.021593	0.01458	0.139	-
rs1107748	17	43696446	C	T	Gastroduodenal ulcer	Digestive	Neale B	UK Biobank	N/A	European	361194	3467	357727	log OR	-0.01249	0.024743	0.614	-
rs1107748	17	43696446	C	T	Gastrointestinal bleeding	Digestive	Neale B	UK Biobank	N/A	European	361194	5235	355959	log OR	-0.027561	0.020199	0.172	-
rs1107748	17	43696446	C	T	Haemorrhoids	Digestive	Neale B	UK Biobank	N/A	European	361194	12102	349092	log OR	-0.014007	0.013722	0.307	-
rs1107748	17	43696446	C	T	Hepatitis	Digestive	Neale B	UK Biobank	N/A	European	361141	396	360745	log OR	-0.09777	0.072986	0.18	-
rs1107748	17	43696446	C	T	Hepatitis A	Digestive	Neale B	UK Biobank	N/A	European	361141	138	361003	log OR	0.20686	0.123594	0.0942	+
rs1107748	17	43696446	C	T	Hiatus hernia	Digestive	Neale B	UK Biobank	N/A	European	361141	8340	352801	log OR	0.012465	0.016042	0.437	+
rs1107748	17	43696446	C	T	Impaction of intestines	Digestive	Neale B	UK Biobank	N/A	European	361194	125	361069	log OR	0.173598	0.129859	0.181	+
rs1107748	17	43696446	C	T	Inguinal hernia	Digestive	Neale B	UK Biobank	N/A	European	361194	13147	348047	log OR	0.028041	0.012688	0.0271	+
rs1107748	17	43696446	C	T	Intestinal adhesions without obstruction	Digestive	Neale B	UK Biobank	N/A	European	361194	644	360550	log OR	0.091869	0.057245	0.109	+
rs1107748	17	43696446	C	T	Intestinal malabsorption	Digestive	Neale B	UK Biobank	N/A	European	361194	922	360272	log OR	0.006284	0.048456	0.897	+
rs1107748	17	43696446	C	T	Irritable bowel syndrome	Digestive	Neale B	UK Biobank	N/A	European	361141	8537	352604	log OR	-0.024371	0.015868	0.125	-
rs1107748	17	43696446	C	T	Jaundice	Digestive	Neale B	UK Biobank	N/A	European	361194	332	360862	log OR	0.121269	0.080177	0.13	+
rs1107748	17	43696446	C	T	Liver failure or cirrhosis	Digestive	Neale B	UK Biobank	N/A	European	361141	264	360877	log OR	0.051979	0.089369	0.561	+
rs1107748	17	43696446	C	T	Liver, biliary or pancreas problem	Digestive	Neale B	UK Biobank	N/A	European	361141	635	360506	log OR	-0.071591	0.057655	0.214	-
rs1107748	17	43696446	C	T	Malabsorption or celiac disease	Digestive	Neale B	UK Biobank	N/A	European	361141	1587	359554	log OR	-0.003234	0.036508	0.929	-
rs1107748	17	43696446	C	T	Nausea and vomiting	Digestive	Neale B	UK Biobank	N/A	European	361194	2271	358923	log OR	-0.004777	0.031358	0.879	-
rs1107748	17	43696446	C	T	Non-alcoholic fatty liver disease	Digestive	Neale B	UK Biobank	N/A	European	361194	275	360919	log OR	-0.093399	0.087568	0.286	-
rs1107748	17	43696446	C	T	Non-infective hepatitis	Digestive	Neale B	UK Biobank	N/A	European	361141	374	360767	log OR	-0.077093	0.075101	0.305	-
rs1107748	17	43696446	C	T	Oesophageal disorder	Digestive	Neale B	UK Biobank	N/A	European	361141	219	360922	log OR	0.123499	0.098121	0.208	+
rs1107748	17	43696446	C	T	Oesophageal obstruction	Digestive	Neale B	UK Biobank	N/A	European	361194	994	360200	log OR	0.001995	0.046087	0.965	+
rs1107748	17	43696446	C	T	Oesophageal varices	Digestive	Neale B	UK Biobank	N/A	European	361194	281	360913	log OR	0.092767	0.096799	0.338	+
rs1107748	17	43696446	C	T	Oesophagitis	Digestive	Neale B	UK Biobank	N/A	European	361194	4799	356395	log OR	0.009101	0.021766	0.676	+
rs1107748	17	43696446	C	T	Oesophagitis or barretts oesophagus	Digestive	Neale B	UK Biobank	N/A	European	361141	1144	359997	log OR	0.026376	0.042972	0.539	+
rs1107748	17	43696446	C	T	Other appendicitis	Digestive	Neale B	UK Biobank	N/A	European	361194	426	360768	log OR	0.029455	0.070372	0.676	+
rs1107748	17	43696446	C	T	Other diseases of anus and rectum	Digestive	Neale B	UK Biobank	N/A	European	361194	13882	347312	log OR	0.012732	0.012769	0.319	+
rs1107748	17	43696446	C	T	Other diseases of appendix	Digestive	Neale B	UK Biobank	N/A	European	361194	102	361092	log OR	-0.011158	0.147232	0.94	-
rs1107748	17	43696446	C	T	Other diseases of biliary tract	Digestive	Neale B	UK Biobank	N/A	European	361194	882	360312	log OR	-0.018416	0.051642	0.721	-
rs1107748	17	43696446	C	T	Other diseases of digestive system	Digestive	Neale B	UK Biobank	N/A	European	361194	5019	356175	log OR	-0.033529	0.021394	0.117	-
rs1107748	17	43696446	C	T	Other diseases of gallbladder	Digestive	Neale B	UK Biobank	N/A	European	361194	293	360901	log OR	-0.049822	0.086837	0.566	-
rs1107748	17	43696446	C	T	Other diseases of intestine	Digestive	Neale B	UK Biobank	N/A	European	361194	8041	353153	log OR	0.031884	0.016786	0.0575	+
rs1107748	17	43696446	C	T	Other diseases of liver	Digestive	Neale B	UK Biobank	N/A	European	361194	576	360618	log OR	0.03129	0.062745	0.618	+
rs1107748	17	43696446	C	T	Other diseases of oesophagus	Digestive	Neale B	UK Biobank	N/A	European	361194	5494	355700	log OR	-0.001422	0.020274	0.944	-
rs1107748	17	43696446	C	T	Other diseases of pancreas	Digestive	Neale B	UK Biobank	N/A	European	361194	521	360673	log OR	-0.031497	0.066852	0.638	-
rs1107748	17	43696446	C	T	Other diseases of stomach and duodenum	Digestive	Neale B	UK Biobank	N/A	European	361194	2374	358820	log OR	-0.017948	0.031463	0.568	-
rs1107748	17	43696446	C	T	Other diseases of the digestive system	Digestive	Neale B	UK Biobank	N/A	European	361194	7063	354131	log OR	-0.015938	0.017435	0.361	-
rs1107748	17	43696446	C	T	Other disorders of pancreatic internal secretion	Digestive	Neale B	UK Biobank	N/A	European	361194	295	360899	log OR	-0.236155	0.098794	0.0168	-
rs1107748	17	43696446	C	T	Other disorders of peritoneum	Digestive	Neale B	UK Biobank	N/A	European	361194	405	360789	log OR	0.079635	0.076907	0.3	+
rs1107748	17	43696446	C	T	Other functional intestinal disorders	Digestive	Neale B	UK Biobank	N/A	European	361194	3712	357482	log OR	0.028303	0.025029	0.258	+
rs1107748	17	43696446	C	T	Other gastritis	Digestive	Neale B	UK Biobank	N/A	European	361194	10518	350676	log OR	-0.006115	0.014339	0.67	-
rs1107748	17	43696446	C	T	Other inflammatory liver diseases	Digestive	Neale B	UK Biobank	N/A	European	361194	302	360892	log OR	0.070978	0.086152	0.41	+
rs1107748	17	43696446	C	T	Other non-infective gastro-enteritis and colitis	Digestive	Neale B	UK Biobank	N/A	European	361194	8757	352437	log OR	-0.000301	0.016169	0.985	-
rs1107748	17	43696446	C	T	Other nutritional deficiencies	Digestive	Neale B	UK Biobank	N/A	European	361194	216	360978	log OR	-0.089056	0.098799	0.367	-
rs1107748	17	43696446	C	T	Other or unspecified ileus, impaction or obstruction	Digestive	Neale B	UK Biobank	N/A	European	361194	1350	359844	log OR	0.078991	0.039573	0.0459	+
rs1107748	17	43696446	C	T	Pancreatitis	Digestive	Neale B	UK Biobank	N/A	European	361141	777	360364	log OR	0.060625	0.052127	0.245	+
rs1107748	17	43696446	C	T	Paralytic ileus and intestinal obstruction	Digestive	Neale B	UK Biobank	N/A	European	361194	2102	359092	log OR	0.05641	0.031742	0.0755	+
rs1107748	17	43696446	C	T	Paralytic ileus and intestinal obstruction without hernia	Digestive	Neale B	UK Biobank	N/A	European	361194	1851	359343	log OR	0.064912	0.035936	0.0709	+
rs1107748	17	43696446	C	T	Peptic ulcer	Digestive	Neale B	UK Biobank	N/A	European	361141	381	360760	log OR	0.044637	0.074394	0.549	+
rs1107748	17	43696446	C	T	Postprocedural disorders of digestive system	Digestive	Neale B	UK Biobank	N/A	European	361194	694	360500	log OR	0.077106	0.058948	0.191	+
rs1107748	17	43696446	C	T	Primary sclerosing cholangitis	Digestive	Ji S	Ji S	27992413	European	14890	2871	12019	log OR	-0.01686	0.032	0.5811	-
rs1107748	17	43696446	C	T	Pyloric stenosis	Digestive	Neale B	UK Biobank	N/A	European	361141	105	361036	log OR	-0.01977	0.141677	0.889	-
rs1107748	17	43696446	C	T	Rectal or colon adenoma or polyps	Digestive	Neale B	UK Biobank	N/A	European	361141	1088	360053	log OR	0.020592	0.044059	0.64	+
rs1107748	17	43696446	C	T	Rectal prolapse	Digestive	Neale B	UK Biobank	N/A	European	361141	138	361003	log OR	-0.008058	0.123569	0.948	-
rs1107748	17	43696446	C	T	Stomach disorder	Digestive	Neale B	UK Biobank	N/A	European	361141	779	360362	log OR	0.086516	0.052059	0.0965	+
rs1107748	17	43696446	C	T	Stomach or abdominal pain for 3 months or more	Digestive	Neale B	UK Biobank	N/A	European	29747	16580	13167	log OR	0.0182	0.016884	0.281	+
rs1107748	17	43696446	C	T	Symptoms and signs concerning food and fluid intake	Digestive	Neale B	UK Biobank	N/A	European	361194	1279	359915	log OR	0.039716	0.04136	0.337	+
rs1107748	17	43696446	C	T	Tonsiltis	Digestive	Neale B	UK Biobank	N/A	European	361141	2569	358572	log OR	-0.010537	0.02873	0.714	-
rs1107748	17	43696446	C	T	Ulcer of oesophagus	Digestive	Neale B	UK Biobank	N/A	European	361194	3098	358096	log OR	0.005	0.02615	0.848	+
rs1107748	17	43696446	C	T	Ulcerative proctitis	Digestive	Neale B	UK Biobank	N/A	European	361194	296	360898	log OR	-0.132307	0.084409	0.117	-
rs1107748	17	43696446	C	T	Ulcerative rectosigmoiditis	Digestive	Neale B	UK Biobank	N/A	European	361194	160	361034	log OR	-0.110811	0.114786	0.334	-
rs1107748	17	43696446	C	T	Unspecified appendicitis	Digestive	Neale B	UK Biobank	N/A	European	361194	355	360839	log OR	0.062342	0.077942	0.424	+
rs1107748	17	43696446	C	T	Vascular disorders of intestine	Digestive	Neale B	UK Biobank	N/A	European	361194	362	360832	log OR	0.060978	0.08122	0.453	+
rs1107748	17	43696446	C	T	Ventral hernia	Digestive	Neale B	UK Biobank	N/A	European	361194	2249	358945	log OR	0.025047	0.032163	0.436	+
rs1107748	17	43696446	C	T	Viral hepatitis, IBD co-morbidity	Digestive	Neale B	UK Biobank	N/A	European	361194	224	360970	log OR	-0.062328	0.097012	0.521	-
rs1107748	17	43696446	C	T	Volvulus	Digestive	Neale B	UK Biobank	N/A	European	361194	220	360974	log OR	-0.116807	0.097895	0.233	-
rs1107748	17	43696446	C	T	Adrenocortical insufficiency or addisons disease	Endocrine & metabolic	Neale B	UK Biobank	N/A	European	361141	158	360983	log OR	-0.063679	0.11551	0.581	-
rs1107748	17	43696446	C	T	Age diabetes diagnosed	Endocrine & metabolic	Neale B	UK Biobank	N/A	European	16166	0	16166	IRNT	-0.008774	0.008765	0.317	-
rs1107748	17	43696446	C	T	AUC insulin	Endocrine & metabolic	Prokopenko I	MAGIC	24699409	European	4324	0	4324	Z-score	0.021	0.024	0.3688	+
rs1107748	17	43696446	C	T	AUC insulin/AUC glucose	Endocrine & metabolic	Prokopenko I	MAGIC	24699409	European	4213	0	4213	Z-score	0.027	0.024	0.266	+
rs1107748	17	43696446	C	T	Basal metabolic rate	Endocrine & metabolic	Neale B	UK Biobank	N/A	European	354825	0	354825	IRNT	0.001294	0.001579	0.413	+
rs1107748	17	43696446	C	T	Corrected insulin response	Endocrine & metabolic	Prokopenko I	MAGIC	24699409	European	5318	0	5318	Z-score	0.041	0.021	0.05881	+
rs1107748	17	43696446	C	T	Corrected insulin response adjusted for insulin sensitivity index	Endocrine & metabolic	Prokopenko I	MAGIC	24699409	European	4789	0	4789	Z-score	N/A	N/A	0.1963	N/A
rs1107748	17	43696446	C	T	Diabetes	Endocrine & metabolic	Neale B	UK Biobank	N/A	European	360192	17275	342917	log OR	0.009859	0.011238	0.38	+
rs1107748	17	43696446	C	T	Diabetic hypoglycemia	Endocrine & metabolic	Neale B	UK Biobank	N/A	European	361194	385	360809	log OR	-0.163671	0.074011	0.027	-
rs1107748	17	43696446	C	T	Diabetic ketoacidosis	Endocrine & metabolic	Neale B	UK Biobank	N/A	European	361194	234	360960	log OR	-0.099776	0.094924	0.293	-
rs1107748	17	43696446	C	T	Disorders of mineral metabolism	Endocrine & metabolic	Neale B	UK Biobank	N/A	European	361194	758	360436	log OR	-0.067922	0.056744	0.231	-
rs1107748	17	43696446	C	T	Disposition index	Endocrine & metabolic	Prokopenko I	MAGIC	24699409	European	5130	0	5130	Z-score	0.017	0.022	0.439	+
rs1107748	17	43696446	C	T	Endocrine, nutritional and metabolic diseases	Endocrine & metabolic	Neale B	UK Biobank	N/A	European	361194	7218	353976	log OR	0.00529	0.017253	0.759	+
rs1107748	17	43696446	C	T	Fasting glucose	Endocrine & metabolic	Dupuis J	MAGIC	20081858	European	46186	0	46186	mmol/l	0.0069	0.004	0.08073	+
rs1107748	17	43696446	C	T	Fasting insulin	Endocrine & metabolic	Dupuis J	MAGIC	20081858	European	46186	0	46186	log pmol/l	0.0014	0.0041	0.726	+
rs1107748	17	43696446	C	T	Glucose	Endocrine & metabolic	Neale B	UK Biobank	N/A	European	314916	0	314916	IRNT	0.001623	0.002549	0.524	+
rs1107748	17	43696446	C	T	HOMA-B	Endocrine & metabolic	Dupuis J	MAGIC	20081858	European	46186	0	46186	N/A	-0.0022	0.0035	0.5262	-
rs1107748	17	43696446	C	T	HOMA-IR	Endocrine & metabolic	Dupuis J	MAGIC	20081858	European	46186	0	46186	N/A	0.0017	0.0043	0.6933	+
rs1107748	17	43696446	C	T	Hyperfunction of pituitary gland	Endocrine & metabolic	Neale B	UK Biobank	N/A	European	361194	113	361081	log OR	0.11313	0.143069	0.429	+
rs1107748	17	43696446	C	T	Hyperparathyroidism and other disorders of parathyroid gland	Endocrine & metabolic	Neale B	UK Biobank	N/A	European	361194	308	360886	log OR	0.003954	0.088066	0.964	+
rs1107748	17	43696446	C	T	Hyperthyroidism or thyrotoxicosis	Endocrine & metabolic	Neale B	UK Biobank	N/A	European	361141	2730	358411	log OR	-0.017343	0.027852	0.533	-
rs1107748	17	43696446	C	T	Hypofunction and other disorders of pituitary gland	Endocrine & metabolic	Neale B	UK Biobank	N/A	European	361194	173	361021	log OR	-0.013593	0.113535	0.905	-
rs1107748	17	43696446	C	T	Hypopituitarism	Endocrine & metabolic	Neale B	UK Biobank	N/A	European	361141	133	361008	log OR	0.060182	0.125895	0.633	+
rs1107748	17	43696446	C	T	Hypothyroidism	Endocrine & metabolic	Neale B	UK Biobank	N/A	European	361194	137	361057	log OR	-0.14325	0.12404	0.248	-
rs1107748	17	43696446	C	T	Hypothyroidism or myxoedema	Endocrine & metabolic	Neale B	UK Biobank	N/A	European	361141	17574	343567	log OR	0.013311	0.011086	0.23	+
rs1107748	17	43696446	C	T	Illnesses of father: Diabetes	Endocrine & metabolic	Neale B	UK Biobank	N/A	European	313294	30010	283284	log OR	0.001929	0.00863	0.823	+
rs1107748	17	43696446	C	T	Illnesses of mother: Diabetes	Endocrine & metabolic	Neale B	UK Biobank	N/A	European	331142	30772	300370	log OR	0.004517	0.008551	0.597	+
rs1107748	17	43696446	C	T	Illnesses of siblings: Diabetes	Endocrine & metabolic	Neale B	UK Biobank	N/A	European	280211	23446	256765	log OR	-0.006379	0.009654	0.509	-
rs1107748	17	43696446	C	T	Incremental insulin at 30 mins	Endocrine & metabolic	Prokopenko I	MAGIC	24699409	European	4447	0	4447	Z-score	0.013	0.023	0.5852	+
rs1107748	17	43696446	C	T	Ins30 adjusted for BMI	Endocrine & metabolic	Prokopenko I	MAGIC	24699409	European	4409	0	4409	Z-score	N/A	N/A	0.6276	N/A
rs1107748	17	43696446	C	T	Insulin-like growth factor 1	Endocrine & metabolic	Neale B	UK Biobank	N/A	European	342439	0	342439	IRNT	0.002647	0.002383	0.267	+
rs1107748	17	43696446	C	T	Insulin at 30 mins	Endocrine & metabolic	Prokopenko I	MAGIC	24699409	European	4483	0	4483	Z-score	-0.0079	0.023	0.7316	-
rs1107748	17	43696446	C	T	Insulin sensitivity index	Endocrine & metabolic	Walford G	MAGIC	27416945	European	16753	0	16753	N/A	0.0065	0.011	0.5667	+
rs1107748	17	43696446	C	T	Insulin sensitivity index adjusted for body mass index interaction	Endocrine & metabolic	Walford G	MAGIC	27416945	European	16753	0	16753	N/A	0.0092	0.078	0.8998	+
rs1107748	17	43696446	C	T	Leptin	Endocrine & metabolic	Kilpelainen T	Kilpelainen T	26833098	European	32160	0	32160	log ngml-1	0.0116	0.0067	0.08034	+
rs1107748	17	43696446	C	T	Oestradiol	Endocrine & metabolic	Neale B	UK Biobank	N/A	European	54498	0	54498	IRNT	0.001761	0.005146	0.732	+
rs1107748	17	43696446	C	T	Other disorders of adrenal gland	Endocrine & metabolic	Neale B	UK Biobank	N/A	European	361194	193	361001	log OR	0.008188	0.113595	0.943	+
rs1107748	17	43696446	C	T	Other hypothyroidism	Endocrine & metabolic	Neale B	UK Biobank	N/A	European	361194	118	361076	log OR	-0.128669	0.141888	0.364	-
rs1107748	17	43696446	C	T	Other non-toxic goitre	Endocrine & metabolic	Neale B	UK Biobank	N/A	European	361194	1052	360142	log OR	-0.037682	0.045823	0.411	-
rs1107748	17	43696446	C	T	Other or unspecified hypothyroidism	Endocrine & metabolic	Neale B	UK Biobank	N/A	European	361194	128	361066	log OR	-0.12008	0.128326	0.349	-
rs1107748	17	43696446	C	T	Other or unspecififed thyrotoxicosis	Endocrine & metabolic	Neale B	UK Biobank	N/A	European	361194	240	360954	log OR	0.044858	0.093728	0.632	+
rs1107748	17	43696446	C	T	Parathyroid gland problem	Endocrine & metabolic	Neale B	UK Biobank	N/A	European	361141	125	361016	log OR	-0.059529	0.129857	0.647	-
rs1107748	17	43696446	C	T	Pituitary adenoma or tumour	Endocrine & metabolic	Neale B	UK Biobank	N/A	European	361141	237	360904	log OR	0.006042	0.094325	0.949	+
rs1107748	17	43696446	C	T	Proinsulin	Endocrine & metabolic	Strawbridge R	MAGIC	21873549	European	10701	0	10701	log pmol/l	0.0016	0.0078	0.8336	+
rs1107748	17	43696446	C	T	Sex hormone-binding globulin	Endocrine & metabolic	Neale B	UK Biobank	N/A	European	312215	0	312215	IRNT	-0.001093	0.002324	0.638	-
rs1107748	17	43696446	C	T	Started insulin within one year diagnosis of diabetes	Endocrine & metabolic	Neale B	UK Biobank	N/A	European	16415	1999	14416	log OR	0.019575	0.033746	0.562	+
rs1107748	17	43696446	C	T	Testosterone	Endocrine & metabolic	Neale B	UK Biobank	N/A	European	312102	0	312102	IRNT	-0.00217	0.001565	0.166	-
rs1107748	17	43696446	C	T	Thyroid goitre	Endocrine & metabolic	Neale B	UK Biobank	N/A	European	361141	347	360794	log OR	0.003235	0.077943	0.967	+
rs1107748	17	43696446	C	T	Thyroid problem	Endocrine & metabolic	Neale B	UK Biobank	N/A	European	361141	959	360182	log OR	0.03542	0.046907	0.45	+
rs1107748	17	43696446	C	T	Thyroiditis	Endocrine & metabolic	Neale B	UK Biobank	N/A	European	361141	180	360961	log OR	-0.265708	0.108216	0.0141	-
rs1107748	17	43696446	C	T	Thyrotoxicosis	Endocrine & metabolic	Neale B	UK Biobank	N/A	European	361194	422	360772	log OR	0.061234	0.070694	0.386	+
rs1107748	17	43696446	C	T	Thyrotoxicosis with diffuse goitr	Endocrine & metabolic	Neale B	UK Biobank	N/A	European	361194	158	361036	log OR	0.078907	0.115499	0.494	+
rs1107748	17	43696446	C	T	Type II diabetes	Endocrine & metabolic	Mahajan A	DIAGRAM	30297969	European	898130	74124	824006	log OR	0.018	0.0065	0.0071	+
rs1107748	17	43696446	C	T	Type II diabetes with ophthalmic complications	Endocrine & metabolic	Neale B	UK Biobank	N/A	European	361194	236	360958	log OR	-0.084081	0.094508	0.374	-
rs1107748	17	43696446	C	T	Type II diabetes with peripheral circulatory complications	Endocrine & metabolic	Neale B	UK Biobank	N/A	European	361194	127	361067	log OR	0.024082	0.128816	0.852	+
rs1107748	17	43696446	C	T	Type II diabetes without complications	Endocrine & metabolic	Neale B	UK Biobank	N/A	European	361194	454	360740	log OR	0.066954	0.068161	0.326	+
rs1107748	17	43696446	C	T	Unspecified diabetes	Endocrine & metabolic	Neale B	UK Biobank	N/A	European	361194	224	360970	log OR	-0.171622	0.104513	0.101	-
rs1107748	17	43696446	C	T	Unspecified diabetes with ophthalmic complications	Endocrine & metabolic	Neale B	UK Biobank	N/A	European	361194	153	361041	log OR	-0.086336	0.117375	0.462	-
rs1107748	17	43696446	C	T	Abnormal cervix smear	Genitourinary & reproductive	Neale B	UK Biobank	N/A	European	194153	497	193656	log OR	-0.029579	0.065178	0.65	-
rs1107748	17	43696446	C	T	Abnormal findings in specimens from female genital organs	Genitourinary & reproductive	Neale B	UK Biobank	N/A	European	194174	1084	193090	log OR	-0.003406	0.044198	0.939	-
rs1107748	17	43696446	C	T	Abnormal findings in specimens from male genital organs	Genitourinary & reproductive	Neale B	UK Biobank	N/A	European	167020	114	166906	log OR	-0.030068	0.135961	0.825	-
rs1107748	17	43696446	C	T	Abnormalities of forces of labour	Genitourinary & reproductive	Neale B	UK Biobank	N/A	European	194174	180	193994	log OR	0.081167	0.107993	0.452	+
rs1107748	17	43696446	C	T	Acute renal failure	Genitourinary & reproductive	Neale B	UK Biobank	N/A	European	361194	794	360400	log OR	-0.051632	0.056629	0.362	-
rs1107748	17	43696446	C	T	Acute tubulo-interstitial nephritis	Genitourinary & reproductive	Neale B	UK Biobank	N/A	European	361194	124	361070	log OR	-0.083973	0.139026	0.546	-
rs1107748	17	43696446	C	T	Age at menarche	Genitourinary & reproductive	Neale B	UK Biobank	N/A	European	188644	0	188644	unit	0.00072	0.002447	0.769	+
rs1107748	17	43696446	C	T	Age at menopause	Genitourinary & reproductive	Day F	ReproGen	26414677	European	69360	0	69360	years	0.04	0.02	0.056	+
rs1107748	17	43696446	C	T	Age started hormone-replacement therapy	Genitourinary & reproductive	Neale B	UK Biobank	N/A	European	68299	0	68299	IRNT	-0.005063	0.005227	0.333	-
rs1107748	17	43696446	C	T	Antepartum haemorrhage	Genitourinary & reproductive	Neale B	UK Biobank	N/A	European	194174	453	193721	log OR	0.116475	0.067922	0.0864	+
rs1107748	17	43696446	C	T	Benign prostatic hypertrophy	Genitourinary & reproductive	Neale B	UK Biobank	N/A	European	166988	621	166367	log OR	0.044621	0.058289	0.444	+
rs1107748	17	43696446	C	T	Bilateral oophorectomy	Genitourinary & reproductive	Neale B	UK Biobank	N/A	European	191515	15629	175886	log OR	0.011005	0.012024	0.36	+
rs1107748	17	43696446	C	T	Birth weight of first child	Genitourinary & reproductive	Neale B	UK Biobank	N/A	European	155202	0	155202	unit	0.000666	0.002864	0.816	+
rs1107748	17	43696446	C	T	Bladder problem	Genitourinary & reproductive	Neale B	UK Biobank	N/A	European	361141	2140	359001	log OR	-0.008203	0.031452	0.794	-
rs1107748	17	43696446	C	T	Blood urea nitrogen	Genitourinary & reproductive	Wuttke M	CKDGen	31152163	Trans-ethnic	416178	0	416178	mg dl-1	-0.0001	0.0007	0.916	-
rs1107748	17	43696446	C	T	Breast cyst	Genitourinary & reproductive	Neale B	UK Biobank	N/A	European	194153	1394	192759	log OR	0.018522	0.039004	0.635	+
rs1107748	17	43696446	C	T	Breast disease	Genitourinary & reproductive	Neale B	UK Biobank	N/A	European	194153	211	193942	log OR	-0.140409	0.09997	0.16	-
rs1107748	17	43696446	C	T	Calculus of kidney and ureter	Genitourinary & reproductive	Neale B	UK Biobank	N/A	European	361194	3540	357654	log OR	-0.010683	0.024695	0.665	-
rs1107748	17	43696446	C	T	Calculus of lower urinary tract	Genitourinary & reproductive	Neale B	UK Biobank	N/A	European	361194	471	360723	log OR	0.093796	0.068569	0.171	+
rs1107748	17	43696446	C	T	Cervical polyps	Genitourinary & reproductive	Neale B	UK Biobank	N/A	European	194153	129	194024	log OR	0.155588	0.127826	0.224	+
rs1107748	17	43696446	C	T	Chronic kidney disease	Genitourinary & reproductive	Wuttke M	CKDGen	31152163	Trans-ethnic	625219	64164	561055	log OR	0.0013	0.008	0.871	+
rs1107748	17	43696446	C	T	Chronic renal failure	Genitourinary & reproductive	Neale B	UK Biobank	N/A	European	361194	521	360673	log OR	-0.131512	0.068111	0.0535	-
rs1107748	17	43696446	C	T	Complications of genito-urinary prosthetic devices	Genitourinary & reproductive	Neale B	UK Biobank	N/A	European	361194	726	360468	log OR	-0.191702	0.05585	0.000598	-
rs1107748	17	43696446	C	T	Contraceptive management	Genitourinary & reproductive	Neale B	UK Biobank	N/A	European	194174	2685	191489	log OR	-0.019453	0.027944	0.486	-
rs1107748	17	43696446	C	T	Creatinine	Genitourinary & reproductive	Neale B	UK Biobank	N/A	European	350812	0	350812	IRNT	-0.000752	0.002293	0.743	-
rs1107748	17	43696446	C	T	Cystatin C	Genitourinary & reproductive	Neale B	UK Biobank	N/A	European	344264	0	344264	IRNT	0.00516	0.002234	0.0209	+
rs1107748	17	43696446	C	T	Cystitis	Genitourinary & reproductive	Neale B	UK Biobank	N/A	European	361194	1575	359619	log OR	-5.2e-05	0.037924	0.999	-
rs1107748	17	43696446	C	T	Diseases of Bartholins gland	Genitourinary & reproductive	Neale B	UK Biobank	N/A	European	194174	590	193584	log OR	-0.011817	0.05988	0.844	-
rs1107748	17	43696446	C	T	Diseases of the genitourinary system	Genitourinary & reproductive	Neale B	UK Biobank	N/A	European	361194	71620	289574	log OR	0.004105	0.005966	0.491	+
rs1107748	17	43696446	C	T	Dysmenorrhoea	Genitourinary & reproductive	Neale B	UK Biobank	N/A	European	194153	232	193921	log OR	-0.00011	0.09534	0.999	-
rs1107748	17	43696446	C	T	Dysplasia of cervix uteri	Genitourinary & reproductive	Neale B	UK Biobank	N/A	European	194174	1102	193072	log OR	-0.01317	0.043903	0.764	-
rs1107748	17	43696446	C	T	Ectopic pregnancy	Genitourinary & reproductive	Neale B	UK Biobank	N/A	European	194153	271	193882	log OR	-0.070865	0.088221	0.422	-
rs1107748	17	43696446	C	T	Elective caesarean section delivery	Genitourinary & reproductive	Neale B	UK Biobank	N/A	European	8019	1157	6862	log OR	0.044571	0.045657	0.329	+
rs1107748	17	43696446	C	T	Emergency caesarean section delivery	Genitourinary & reproductive	Neale B	UK Biobank	N/A	European	8019	1158	6861	log OR	-0.059932	0.045601	0.189	-
rs1107748	17	43696446	C	T	Endometriosis	Genitourinary & reproductive	Neale B	UK Biobank	N/A	European	194153	2999	191154	log OR	0.021081	0.026685	0.43	+
rs1107748	17	43696446	C	T	Endometriosis of ovary	Genitourinary & reproductive	Neale B	UK Biobank	N/A	European	194174	386	193788	log OR	0.006777	0.073869	0.927	+
rs1107748	17	43696446	C	T	Endometriosis of pelvic peritoneum	Genitourinary & reproductive	Neale B	UK Biobank	N/A	European	194174	288	193886	log OR	0.126205	0.085472	0.14	+
rs1107748	17	43696446	C	T	Endometriosis of uterus	Genitourinary & reproductive	Neale B	UK Biobank	N/A	European	194174	505	193669	log OR	0.138915	0.064631	0.0316	+
rs1107748	17	43696446	C	T	Endometriosis, IBD co-morbidity	Genitourinary & reproductive	Neale B	UK Biobank	N/A	European	361194	1516	359678	log OR	0.076874	0.037164	0.0386	+
rs1107748	17	43696446	C	T	Enlarged prostate	Genitourinary & reproductive	Neale B	UK Biobank	N/A	European	166988	4896	162092	log OR	0.038836	0.020841	0.0624	+
rs1107748	17	43696446	C	T	Erectile dysfunction	Genitourinary & reproductive	Neale B	UK Biobank	N/A	European	166988	219	166769	log OR	0.079531	0.098164	0.418	+
rs1107748	17	43696446	C	T	Erosion of cervix uteri	Genitourinary & reproductive	Neale B	UK Biobank	N/A	European	194174	356	193818	log OR	0.076569	0.07706	0.32	+
rs1107748	17	43696446	C	T	Estimated glomerular filtration rate	Genitourinary & reproductive	Wuttke M	CKDGen	31152163	Trans-ethnic	765348	0	765348	ml/min/1.73m2	0.0003	0.0003	0.26	+
rs1107748	17	43696446	C	T	Estimated glomerular filtration rate (cystatin C)	Genitourinary & reproductive	Pattaro C	CKDGen	26831199	European	33152	0	33152	log ml/min/1.73m2	0.0006	0.0019	0.77	+
rs1107748	17	43696446	C	T	Estimated glomerular filtration rate in diabetics	Genitourinary & reproductive	Pattaro C	CKDGen	26831199	European	11529	0	11529	log ml/min/1.73m2	0.0027	0.0036	0.45	+
rs1107748	17	43696446	C	T	Estimated glomerular filtration rate in non diabetics	Genitourinary & reproductive	Pattaro C	CKDGen	26831199	European	118460	0	118460	log ml/min/1.73m2	0.0006	0.00092	0.54	+
rs1107748	17	43696446	C	T	Ever had hysterectomy	Genitourinary & reproductive	Neale B	UK Biobank	N/A	European	171413	13973	157440	log OR	0.012944	0.012526	0.301	+
rs1107748	17	43696446	C	T	Ever had stillbirth, spontaneous miscarriage or termination	Genitourinary & reproductive	Neale B	UK Biobank	N/A	European	191252	60565	130687	log OR	0.012438	0.007118	0.0806	+
rs1107748	17	43696446	C	T	Ever taken oral contraceptive pill	Genitourinary & reproductive	Neale B	UK Biobank	N/A	European	193713	159724	33989	log OR	-0.000127	0.008259	0.988	-
rs1107748	17	43696446	C	T	Ever used hormone-replacement therapy	Genitourinary & reproductive	Neale B	UK Biobank	N/A	European	193606	76179	117427	log OR	-0.001672	0.006123	0.785	-
rs1107748	17	43696446	C	T	Excessive vomiting in pregnancy	Genitourinary & reproductive	Neale B	UK Biobank	N/A	European	194174	165	194009	log OR	-0.158136	0.113535	0.164	-
rs1107748	17	43696446	C	T	Excessive, frequent and irregular menstruation	Genitourinary & reproductive	Neale B	UK Biobank	N/A	European	194174	8475	185699	log OR	0.006911	0.015991	0.666	+
rs1107748	17	43696446	C	T	False labour	Genitourinary & reproductive	Neale B	UK Biobank	N/A	European	194174	861	193313	log OR	0.025685	0.049097	0.601	+
rs1107748	17	43696446	C	T	Female genital prolapse	Genitourinary & reproductive	Neale B	UK Biobank	N/A	European	194174	7511	186663	log OR	0.004147	0.017114	0.809	+
rs1107748	17	43696446	C	T	Female infertility	Genitourinary & reproductive	Neale B	UK Biobank	N/A	European	194174	696	193478	log OR	0.035386	0.054879	0.519	+
rs1107748	17	43696446	C	T	Fibrocystic disease	Genitourinary & reproductive	Neale B	UK Biobank	N/A	European	194153	110	194043	log OR	-0.008121	0.13842	0.953	-
rs1107748	17	43696446	C	T	Fistulae involving female genital tract	Genitourinary & reproductive	Neale B	UK Biobank	N/A	European	194174	116	194058	log OR	0.064628	0.135955	0.635	+
rs1107748	17	43696446	C	T	Gestational diabetes	Genitourinary & reproductive	Neale B	UK Biobank	N/A	European	6119	691	5428	log OR	0.023419	0.055158	0.671	+
rs1107748	17	43696446	C	T	Gestational hypertension or pre-eclampsia	Genitourinary & reproductive	Neale B	UK Biobank	N/A	European	194153	1474	192679	log OR	-0.07543	0.037938	0.0468	-
rs1107748	17	43696446	C	T	Glomerular diseases	Genitourinary & reproductive	Neale B	UK Biobank	N/A	European	361194	705	360489	log OR	-0.10556	0.054709	0.0537	-
rs1107748	17	43696446	C	T	Glomerulonephritis	Genitourinary & reproductive	Neale B	UK Biobank	N/A	European	361194	629	360565	log OR	-0.095564	0.057923	0.099	-
rs1107748	17	43696446	C	T	Gynaecological disorder not cancer	Genitourinary & reproductive	Neale B	UK Biobank	N/A	European	194153	606	193547	log OR	-0.04528	0.059044	0.443	-
rs1107748	17	43696446	C	T	Haemorrhage in early pregnancy	Genitourinary & reproductive	Neale B	UK Biobank	N/A	European	194174	738	193436	log OR	-0.0486	0.053297	0.362	-
rs1107748	17	43696446	C	T	Hydrocele and spermatocele	Genitourinary & reproductive	Neale B	UK Biobank	N/A	European	167020	884	166136	log OR	-0.003204	0.049344	0.948	-
rs1107748	17	43696446	C	T	Hyperplasia of prostate	Genitourinary & reproductive	Neale B	UK Biobank	N/A	European	167020	5109	161911	log OR	0.007778	0.020609	0.706	+
rs1107748	17	43696446	C	T	Hypertensive renal disease	Genitourinary & reproductive	Neale B	UK Biobank	N/A	European	361194	176	361018	log OR	-0.328974	0.137276	0.0166	-
rs1107748	17	43696446	C	T	Hypertrophy of breast	Genitourinary & reproductive	Neale B	UK Biobank	N/A	European	361194	549	360645	log OR	0.042903	0.062153	0.49	+
rs1107748	17	43696446	C	T	Infections of genito-urinary tract in pregnancy	Genitourinary & reproductive	Neale B	UK Biobank	N/A	European	194174	109	194065	log OR	0.151895	0.140142	0.278	+
rs1107748	17	43696446	C	T	Inflammatory disease of cervix uteri	Genitourinary & reproductive	Neale B	UK Biobank	N/A	European	194174	370	193804	log OR	0.070213	0.075515	0.352	+
rs1107748	17	43696446	C	T	Inflammatory disease of uterus	Genitourinary & reproductive	Neale B	UK Biobank	N/A	European	194174	126	194048	log OR	0.31538	0.130356	0.0155	+
rs1107748	17	43696446	C	T	Inflammatory diseases of prostate	Genitourinary & reproductive	Neale B	UK Biobank	N/A	European	167020	843	166177	log OR	-0.009552	0.050494	0.85	-
rs1107748	17	43696446	C	T	Inflammatory disorders of breast	Genitourinary & reproductive	Neale B	UK Biobank	N/A	European	361194	343	360851	log OR	0.023256	0.07918	0.769	+
rs1107748	17	43696446	C	T	Inflammatory disorders of male genital organs	Genitourinary & reproductive	Neale B	UK Biobank	N/A	European	167020	121	166899	log OR	-0.182083	0.135286	0.178	-
rs1107748	17	43696446	C	T	Kidney or ureter or bladder stone	Genitourinary & reproductive	Neale B	UK Biobank	N/A	European	361141	2863	358278	log OR	-0.013567	0.027208	0.618	-
rs1107748	17	43696446	C	T	Labour and delivery complicated by foetal stress	Genitourinary & reproductive	Neale B	UK Biobank	N/A	European	194174	1882	192292	log OR	0.018183	0.032922	0.581	+
rs1107748	17	43696446	C	T	Labour and delivery complicated by umbilical cord complications	Genitourinary & reproductive	Neale B	UK Biobank	N/A	European	194174	168	194006	log OR	-0.086861	0.111852	0.437	-
rs1107748	17	43696446	C	T	Length of menstrual cycle	Genitourinary & reproductive	Neale B	UK Biobank	N/A	European	32847	0	32847	unit	0.003462	0.007118	0.627	+
rs1107748	17	43696446	C	T	Long labour	Genitourinary & reproductive	Neale B	UK Biobank	N/A	European	194174	1060	193114	log OR	-0.067576	0.044155	0.126	-
rs1107748	17	43696446	C	T	Low forceps, not breech delivery	Genitourinary & reproductive	Neale B	UK Biobank	N/A	European	8019	238	7781	log OR	0.073325	0.094561	0.438	+
rs1107748	17	43696446	C	T	Maternal care for known or suspected abnormality of pelvic organs	Genitourinary & reproductive	Neale B	UK Biobank	N/A	European	194174	791	193383	log OR	0.051752	0.051393	0.314	+
rs1107748	17	43696446	C	T	Maternal care for known or suspected foetal abnormality and damage	Genitourinary & reproductive	Neale B	UK Biobank	N/A	European	194174	106	194068	log OR	-0.179777	0.140851	0.202	-
rs1107748	17	43696446	C	T	Maternal care for known or suspected malpresentation of foetus	Genitourinary & reproductive	Neale B	UK Biobank	N/A	European	194174	670	193504	log OR	0.076044	0.055844	0.173	+
rs1107748	17	43696446	C	T	Maternal care for other conditions predominantly related to pregnancy	Genitourinary & reproductive	Neale B	UK Biobank	N/A	European	194174	1289	192885	log OR	0.013768	0.040054	0.731	+
rs1107748	17	43696446	C	T	Maternal care for other known or suspected foetal problems	Genitourinary & reproductive	Neale B	UK Biobank	N/A	European	194174	1149	193025	log OR	-0.052085	0.042425	0.22	-
rs1107748	17	43696446	C	T	Medical abortion	Genitourinary & reproductive	Neale B	UK Biobank	N/A	European	194174	922	193252	log OR	0.054024	0.047664	0.257	+
rs1107748	17	43696446	C	T	Menopausal and other perimenopausal disorders	Genitourinary & reproductive	Neale B	UK Biobank	N/A	European	194174	6496	187678	log OR	-0.016092	0.018295	0.379	-
rs1107748	17	43696446	C	T	Menopausal symptoms or menopause	Genitourinary & reproductive	Neale B	UK Biobank	N/A	European	194153	298	193855	log OR	-0.140317	0.084129	0.0953	-
rs1107748	17	43696446	C	T	Menorrhagia	Genitourinary & reproductive	Neale B	UK Biobank	N/A	European	194153	959	193194	log OR	0.070368	0.046958	0.134	+
rs1107748	17	43696446	C	T	Microalbumin	Genitourinary & reproductive	Neale B	UK Biobank	N/A	European	108706	0	108706	IRNT	0.000212	0.004388	0.961	+
rs1107748	17	43696446	C	T	Microalbuminuria	Genitourinary & reproductive	Teumer A	CKDGen	26631737	European	54116	7798	46318	log OR	-0.0053	0.021	0.8	-
rs1107748	17	43696446	C	T	Miscarriage	Genitourinary & reproductive	Neale B	UK Biobank	N/A	European	194153	733	193420	log OR	-0.050004	0.053703	0.352	-
rs1107748	17	43696446	C	T	Nephritis	Genitourinary & reproductive	Neale B	UK Biobank	N/A	European	361141	115	361026	log OR	-0.00973	0.135384	0.943	-
rs1107748	17	43696446	C	T	Neuromuscular dysfunction of bladder	Genitourinary & reproductive	Neale B	UK Biobank	N/A	European	361194	1014	360180	log OR	-0.016909	0.047028	0.719	-
rs1107748	17	43696446	C	T	Non-inflammatory disorders of ovary	Genitourinary & reproductive	Neale B	UK Biobank	N/A	European	194174	2215	191959	log OR	-0.033851	0.031159	0.277	-
rs1107748	17	43696446	C	T	Number of live births	Genitourinary & reproductive	Neale B	UK Biobank	N/A	European	193953	0	193953	unit	0.001068	0.002401	0.656	+
rs1107748	17	43696446	C	T	Number of spontaneous miscarriages	Genitourinary & reproductive	Neale B	UK Biobank	N/A	European	60300	0	60300	unit	0.003365	0.004166	0.419	+
rs1107748	17	43696446	C	T	Number of stillbirths	Genitourinary & reproductive	Neale B	UK Biobank	N/A	European	60453	0	60453	unit	0.001828	0.001792	0.308	+
rs1107748	17	43696446	C	T	Obstructed labour due to malposition and malpresentation of foetus	Genitourinary & reproductive	Neale B	UK Biobank	N/A	European	194174	234	193940	log OR	0.139034	0.094701	0.142	+
rs1107748	17	43696446	C	T	Obstructive and reflux uropathy	Genitourinary & reproductive	Neale B	UK Biobank	N/A	European	361194	1359	359835	log OR	-0.010344	0.040803	0.8	-
rs1107748	17	43696446	C	T	Orchitis and epididymitis	Genitourinary & reproductive	Neale B	UK Biobank	N/A	European	167020	605	166415	log OR	0.05987	0.0601	0.319	+
rs1107748	17	43696446	C	T	Other abnormal products of conception	Genitourinary & reproductive	Neale B	UK Biobank	N/A	European	194174	1106	193068	log OR	0.031776	0.043496	0.465	+
rs1107748	17	43696446	C	T	Other abnormal uterine and vaginal bleeding	Genitourinary & reproductive	Neale B	UK Biobank	N/A	European	194174	2455	191719	log OR	0.019696	0.029626	0.506	+
rs1107748	17	43696446	C	T	Other complications of labour and delivery	Genitourinary & reproductive	Neale B	UK Biobank	N/A	European	194174	208	193966	log OR	-0.124207	0.100453	0.216	-
rs1107748	17	43696446	C	T	Other disorders of bladder	Genitourinary & reproductive	Neale B	UK Biobank	N/A	European	361194	4238	356956	log OR	-0.007226	0.022896	0.752	-
rs1107748	17	43696446	C	T	Other disorders of breast	Genitourinary & reproductive	Neale B	UK Biobank	N/A	European	361194	844	360350	log OR	0.036046	0.050272	0.473	+
rs1107748	17	43696446	C	T	Other disorders of kidney and ureter	Genitourinary & reproductive	Neale B	UK Biobank	N/A	European	361194	452	360742	log OR	0.064796	0.069955	0.354	+
rs1107748	17	43696446	C	T	Other disorders of male genital organs	Genitourinary & reproductive	Neale B	UK Biobank	N/A	European	167020	1829	165191	log OR	-0.02602	0.034381	0.449	-
rs1107748	17	43696446	C	T	Other disorders of penis	Genitourinary & reproductive	Neale B	UK Biobank	N/A	European	167020	1317	165703	log OR	0.011762	0.040571	0.772	+
rs1107748	17	43696446	C	T	Other disorders of prostate	Genitourinary & reproductive	Neale B	UK Biobank	N/A	European	167020	623	166397	log OR	0.040285	0.058737	0.493	+
rs1107748	17	43696446	C	T	Other disorders of urethra	Genitourinary & reproductive	Neale B	UK Biobank	N/A	European	361194	372	360822	log OR	0.234938	0.07719	0.00234	+
rs1107748	17	43696446	C	T	Other disorders of urinary system	Genitourinary & reproductive	Neale B	UK Biobank	N/A	European	361194	10551	350643	log OR	-0.003151	0.014614	0.829	-
rs1107748	17	43696446	C	T	Other female pelvic inflammatory diseases	Genitourinary & reproductive	Neale B	UK Biobank	N/A	European	194174	621	193553	log OR	0.10267	0.059073	0.0822	+
rs1107748	17	43696446	C	T	Other forceps, not breech delivery	Genitourinary & reproductive	Neale B	UK Biobank	N/A	European	8019	190	7829	log OR	-0.084425	0.105541	0.424	-
rs1107748	17	43696446	C	T	Other inflammation of vagina and vulva	Genitourinary & reproductive	Neale B	UK Biobank	N/A	European	194174	463	193711	log OR	-0.065623	0.068616	0.339	-
rs1107748	17	43696446	C	T	Other kidney problem	Genitourinary & reproductive	Neale B	UK Biobank	N/A	European	361141	1504	359637	log OR	-0.028605	0.037509	0.446	-
rs1107748	17	43696446	C	T	Other maternal diseases complicating pregnancy, childbirth and the puerperium	Genitourinary & reproductive	Neale B	UK Biobank	N/A	European	194174	567	193607	log OR	0.04679	0.060812	0.442	+
rs1107748	17	43696446	C	T	Other non-inflammatory disorders of uterus	Genitourinary & reproductive	Neale B	UK Biobank	N/A	European	194174	1489	192685	log OR	-0.082608	0.037953	0.0295	-
rs1107748	17	43696446	C	T	Other noninflammatory disorders of cervix uteri	Genitourinary & reproductive	Neale B	UK Biobank	N/A	European	194174	434	193740	log OR	-0.074776	0.069824	0.284	-
rs1107748	17	43696446	C	T	Other noninflammatory disorders of vagina	Genitourinary & reproductive	Neale B	UK Biobank	N/A	European	194174	762	193412	log OR	0.053876	0.052954	0.309	+
rs1107748	17	43696446	C	T	Other noninflammatory disorders of vulva and perineum	Genitourinary & reproductive	Neale B	UK Biobank	N/A	European	194174	1077	193097	log OR	0.012991	0.044817	0.772	+
rs1107748	17	43696446	C	T	Other symptoms and signs involving the urinary system	Genitourinary & reproductive	Neale B	UK Biobank	N/A	European	361194	2698	358496	log OR	0.037425	0.028391	0.187	+
rs1107748	17	43696446	C	T	Ovarian cyst	Genitourinary & reproductive	Neale B	UK Biobank	N/A	European	194153	2968	191185	log OR	-0.01463	0.02684	0.586	-
rs1107748	17	43696446	C	T	Pain and other conditions associated with female genital organs and menstrual cycle	Genitourinary & reproductive	Neale B	UK Biobank	N/A	European	194174	1295	192879	log OR	0.037342	0.040674	0.359	+
rs1107748	17	43696446	C	T	Pain associated with micturition	Genitourinary & reproductive	Neale B	UK Biobank	N/A	European	361194	359	360835	log OR	0.019124	0.077391	0.805	+
rs1107748	17	43696446	C	T	Perineal laceration during delivery	Genitourinary & reproductive	Neale B	UK Biobank	N/A	European	194174	3077	191097	log OR	0.027022	0.025442	0.288	+
rs1107748	17	43696446	C	T	Placenta praevia	Genitourinary & reproductive	Neale B	UK Biobank	N/A	European	194174	132	194042	log OR	-0.026412	0.12617	0.834	-
rs1107748	17	43696446	C	T	Polycystic kidney	Genitourinary & reproductive	Neale B	UK Biobank	N/A	European	361141	251	360890	log OR	0.005679	0.091658	0.951	+
rs1107748	17	43696446	C	T	Polycystic ovary syndrome	Genitourinary & reproductive	Neale B	UK Biobank	N/A	European	194153	436	193717	log OR	0.078341	0.069474	0.259	+
rs1107748	17	43696446	C	T	Polyp of female genital tract	Genitourinary & reproductive	Neale B	UK Biobank	N/A	European	194174	6986	187188	log OR	-0.023165	0.017721	0.191	-
rs1107748	17	43696446	C	T	Polyuria	Genitourinary & reproductive	Neale B	UK Biobank	N/A	European	361194	1773	359421	log OR	0.083118	0.034884	0.0172	+
rs1107748	17	43696446	C	T	Postpartum care and examination	Genitourinary & reproductive	Neale B	UK Biobank	N/A	European	361194	307	360887	log OR	0.04121	0.082592	0.618	+
rs1107748	17	43696446	C	T	Postpartum haemorrhage	Genitourinary & reproductive	Neale B	UK Biobank	N/A	European	194174	307	193867	log OR	-0.078514	0.082617	0.342	-
rs1107748	17	43696446	C	T	Postprocedural disorders of genito-urinary system	Genitourinary & reproductive	Neale B	UK Biobank	N/A	European	361194	601	360593	log OR	-0.029248	0.060457	0.629	-
rs1107748	17	43696446	C	T	Potassium	Genitourinary & reproductive	Neale B	UK Biobank	N/A	European	350053	0	350053	IRNT	-0.000419	0.002425	0.863	-
rs1107748	17	43696446	C	T	Pre-eclampsia or eclampsia	Genitourinary & reproductive	Neale B	UK Biobank	N/A	European	194174	194	193980	log OR	-0.048629	0.104051	0.64	-
rs1107748	17	43696446	C	T	Pregnancy, childbirth and the puerperium	Genitourinary & reproductive	Neale B	UK Biobank	N/A	European	194174	11958	182216	log OR	0.013544	0.011998	0.259	+
rs1107748	17	43696446	C	T	Premature rupture of membranes	Genitourinary & reproductive	Neale B	UK Biobank	N/A	European	194174	657	193517	log OR	-0.085403	0.056305	0.129	-
rs1107748	17	43696446	C	T	Preterm delivery	Genitourinary & reproductive	Neale B	UK Biobank	N/A	European	194174	177	193997	log OR	0.014423	0.10893	0.895	+
rs1107748	17	43696446	C	T	Procreative management	Genitourinary & reproductive	Neale B	UK Biobank	N/A	European	361194	187	361007	log OR	-0.048219	0.106135	0.65	-
rs1107748	17	43696446	C	T	Prolonged pregnancy	Genitourinary & reproductive	Neale B	UK Biobank	N/A	European	194174	459	193715	log OR	0.044358	0.067498	0.511	+
rs1107748	17	43696446	C	T	Prostate problem	Genitourinary & reproductive	Neale B	UK Biobank	N/A	European	166988	632	166356	log OR	-0.029527	0.057829	0.61	-
rs1107748	17	43696446	C	T	Prostatitis	Genitourinary & reproductive	Neale B	UK Biobank	N/A	European	166988	139	166849	log OR	-0.00869	0.123204	0.944	-
rs1107748	17	43696446	C	T	Recurrent and persistent haematuria	Genitourinary & reproductive	Neale B	UK Biobank	N/A	European	361194	469	360725	log OR	-0.1055	0.067695	0.119	-
rs1107748	17	43696446	C	T	Redundant prepuce, phimosis and paraphimosis	Genitourinary & reproductive	Neale B	UK Biobank	N/A	European	167020	1543	165477	log OR	0.039352	0.03737	0.292	+
rs1107748	17	43696446	C	T	Renal failure not requiring dialysis	Genitourinary & reproductive	Neale B	UK Biobank	N/A	European	361141	295	360846	log OR	-0.081634	0.084547	0.334	-
rs1107748	17	43696446	C	T	Renal failure requiring dialysis	Genitourinary & reproductive	Neale B	UK Biobank	N/A	European	361141	181	360960	log OR	-0.069783	0.107922	0.518	-
rs1107748	17	43696446	C	T	Retention of urine	Genitourinary & reproductive	Neale B	UK Biobank	N/A	European	361194	2364	358830	log OR	-0.027489	0.030297	0.364	-
rs1107748	17	43696446	C	T	Serum urate	Genitourinary & reproductive	Kottgen A	GUGC	23263486	European	110238	0	110238	mg/dl	0.0018	0.0056	0.7584	+
rs1107748	17	43696446	C	T	Sexual dysfunction not caused by organic disorder or disease	Genitourinary & reproductive	Neale B	UK Biobank	N/A	European	361194	121	361073	log OR	0.157478	0.138859	0.257	+
rs1107748	17	43696446	C	T	Single delivery by Caesarean section	Genitourinary & reproductive	Neale B	UK Biobank	N/A	European	194174	339	193835	log OR	0.083374	0.078635	0.289	+
rs1107748	17	43696446	C	T	Single spontaneous delivery	Genitourinary & reproductive	Neale B	UK Biobank	N/A	European	194174	1672	192502	log OR	-0.048935	0.03505	0.163	-
rs1107748	17	43696446	C	T	Sodium	Genitourinary & reproductive	Neale B	UK Biobank	N/A	European	350061	0	350061	IRNT	0.000906	0.002359	0.701	+
rs1107748	17	43696446	C	T	Spontaneous abortion	Genitourinary & reproductive	Neale B	UK Biobank	N/A	European	194174	1150	193024	log OR	-0.006764	0.042776	0.874	-
rs1107748	17	43696446	C	T	Spontaneous other cephalic delivery	Genitourinary & reproductive	Neale B	UK Biobank	N/A	European	8019	366	7653	log OR	0.026889	0.076965	0.727	+
rs1107748	17	43696446	C	T	Spontaneous vertex delivery	Genitourinary & reproductive	Neale B	UK Biobank	N/A	European	8019	4507	3512	log OR	0.020182	0.032135	0.53	+
rs1107748	17	43696446	C	T	Tanner stage	Genitourinary & reproductive	Cousminer D	EGGC	24770850	European	9918	0	9918	N/A	-0.01272	0.01329	0.342	-
rs1107748	17	43696446	C	T	Testicular problem	Genitourinary & reproductive	Neale B	UK Biobank	N/A	European	166988	503	166485	log OR	0.003707	0.064841	0.954	+
rs1107748	17	43696446	C	T	Tubulo-interstitial nephritis	Genitourinary & reproductive	Neale B	UK Biobank	N/A	European	361194	583	360611	log OR	-0.05299	0.063368	0.403	-
rs1107748	17	43696446	C	T	Umbilical hernia	Genitourinary & reproductive	Neale B	UK Biobank	N/A	European	361194	2528	358666	log OR	-0.019944	0.029471	0.499	-
rs1107748	17	43696446	C	T	Undescended testicle	Genitourinary & reproductive	Neale B	UK Biobank	N/A	European	166988	153	166835	log OR	0.184801	0.117435	0.116	+
rs1107748	17	43696446	C	T	Unspecified haematuria	Genitourinary & reproductive	Neale B	UK Biobank	N/A	European	361194	11283	349911	log OR	-0.020216	0.013939	0.147	-
rs1107748	17	43696446	C	T	Unspecified lump in breast	Genitourinary & reproductive	Neale B	UK Biobank	N/A	European	361194	1199	359995	log OR	-0.04363	0.042058	0.3	-
rs1107748	17	43696446	C	T	Unspecified renal colic	Genitourinary & reproductive	Neale B	UK Biobank	N/A	European	361194	1408	359786	log OR	0.05998	0.039153	0.126	+
rs1107748	17	43696446	C	T	Unspecified renal failure	Genitourinary & reproductive	Neale B	UK Biobank	N/A	European	361194	164	361030	log OR	0.029556	0.122028	0.809	+
rs1107748	17	43696446	C	T	Unspecified urinary incontinence	Genitourinary & reproductive	Neale B	UK Biobank	N/A	European	361194	871	360323	log OR	-0.007622	0.049979	0.879	-
rs1107748	17	43696446	C	T	Urate	Genitourinary & reproductive	Neale B	UK Biobank	N/A	European	343836	0	343836	IRNT	0.005234	0.002086	0.0121	+
rs1107748	17	43696446	C	T	Urea	Genitourinary & reproductive	Neale B	UK Biobank	N/A	European	344052	0	344052	IRNT	0.006059	0.002355	0.0101	+
rs1107748	17	43696446	C	T	Ureteric obstruction or hydronephrosis	Genitourinary & reproductive	Neale B	UK Biobank	N/A	European	361141	253	360888	log OR	-0.006671	0.091291	0.942	-
rs1107748	17	43696446	C	T	Urethral stricture	Genitourinary & reproductive	Neale B	UK Biobank	N/A	European	361194	2037	359157	log OR	0.02431	0.032786	0.458	+
rs1107748	17	43696446	C	T	Urinary albumin creatinine ratio	Genitourinary & reproductive	Teumer A	CKDGen	26631737	European	54451	0	54451	log mg/g	0.0024	0.0062	0.7	+
rs1107748	17	43696446	C	T	Urinary albumin creatinine ratio in diabetics	Genitourinary & reproductive	Teumer A	CKDGen	26631737	European	5826	0	5826	log mg/g	-0.0094	0.029	0.75	-
rs1107748	17	43696446	C	T	Urinary albumin creatinine ratio in non diabetics	Genitourinary & reproductive	Teumer A	CKDGen	26631737	European	46061	0	46061	log mg/g	0.0027	0.0063	0.67	+
rs1107748	17	43696446	C	T	Urinary frequency or incontinence	Genitourinary & reproductive	Neale B	UK Biobank	N/A	European	361141	1252	359889	log OR	0.036809	0.041076	0.37	+
rs1107748	17	43696446	C	T	Urinary tract infection or kidney infection	Genitourinary & reproductive	Neale B	UK Biobank	N/A	European	361141	1698	359443	log OR	0.016758	0.035302	0.635	+
rs1107748	17	43696446	C	T	Uterine fibroids	Genitourinary & reproductive	Neale B	UK Biobank	N/A	European	194153	5514	188639	log OR	-0.004553	0.019802	0.818	-
rs1107748	17	43696446	C	T	Uterine polyps	Genitourinary & reproductive	Neale B	UK Biobank	N/A	European	194153	1117	193036	log OR	0.006044	0.043531	0.89	+
rs1107748	17	43696446	C	T	Vaginal or uterine prolapse	Genitourinary & reproductive	Neale B	UK Biobank	N/A	European	194153	2016	192137	log OR	0.01484	0.032431	0.647	+
rs1107748	17	43696446	C	T	Ventouse, vacuum extraction delivery	Genitourinary & reproductive	Neale B	UK Biobank	N/A	European	8019	788	7231	log OR	-0.023218	0.053812	0.666	-
rs1107748	17	43696446	C	T	Anaemia	Haematopoietic	Neale B	UK Biobank	N/A	European	361141	602	360539	log OR	-0.00827	0.059204	0.889	-
rs1107748	17	43696446	C	T	Anaemia in chronic diseases	Haematopoietic	Neale B	UK Biobank	N/A	European	361194	114	361080	log OR	0.094439	0.172725	0.585	+
rs1107748	17	43696446	C	T	Basophill count	Haematopoietic	Neale B	UK Biobank	N/A	European	349856	0	349856	unit	-0.003063	0.002064	0.138	-
rs1107748	17	43696446	C	T	Basophill percentage	Haematopoietic	Neale B	UK Biobank	N/A	European	349861	0	349861	IRNT	-0.002193	0.002452	0.371	-
rs1107748	17	43696446	C	T	Clotting disorder or excessive bleeding	Haematopoietic	Neale B	UK Biobank	N/A	European	361141	354	360787	log OR	0.078508	0.077189	0.309	+
rs1107748	17	43696446	C	T	Direct bilirubin	Haematopoietic	Neale B	UK Biobank	N/A	European	292933	0	292933	IRNT	-0.002874	0.002566	0.263	-
rs1107748	17	43696446	C	T	Elevated blood glucose level	Haematopoietic	Neale B	UK Biobank	N/A	European	361194	169	361025	log OR	0.157516	0.112668	0.162	+
rs1107748	17	43696446	C	T	Eosinophill count	Haematopoietic	Neale B	UK Biobank	N/A	European	349856	0	349856	unit	0.00212	0.001804	0.24	+
rs1107748	17	43696446	C	T	Eosinophill percentage	Haematopoietic	Neale B	UK Biobank	N/A	European	349861	0	349861	IRNT	0.004539	0.00244	0.0629	+
rs1107748	17	43696446	C	T	Glycated haemoglobin	Haematopoietic	Neale B	UK Biobank	N/A	European	344182	0	344182	IRNT	0.002345	0.002358	0.32	+
rs1107748	17	43696446	C	T	Haematocrit percentage	Haematopoietic	Neale B	UK Biobank	N/A	European	350475	0	350475	IRNT	-0.003113	0.001995	0.119	-
rs1107748	17	43696446	C	T	Haematological disorder	Haematopoietic	Neale B	UK Biobank	N/A	European	361141	316	360825	log OR	0.091764	0.081697	0.261	+
rs1107748	17	43696446	C	T	Haemoglobin concentration	Haematopoietic	Neale B	UK Biobank	N/A	European	350474	0	350474	IRNT	-0.001121	0.001941	0.563	-
rs1107748	17	43696446	C	T	High light scatter reticulocyte count	Haematopoietic	Neale B	UK Biobank	N/A	European	344729	0	344729	IRNT	0.009774	0.002448	6.55e-05	+
rs1107748	17	43696446	C	T	High light scatter reticulocyte percentage	Haematopoietic	Neale B	UK Biobank	N/A	European	344729	0	344729	IRNT	0.010236	0.002466	3.32e-05	+
rs1107748	17	43696446	C	T	Hypergammalglobulinemia	Haematopoietic	Neale B	UK Biobank	N/A	European	361194	142	361052	log OR	0.060061	0.121835	0.622	+
rs1107748	17	43696446	C	T	Immature reticulocyte fraction	Haematopoietic	Neale B	UK Biobank	N/A	European	344728	0	344728	IRNT	0.007642	0.002464	0.00192	+
rs1107748	17	43696446	C	T	Iron deficiency anaemia	Haematopoietic	Neale B	UK Biobank	N/A	European	361194	3786	357408	log OR	-0.059694	0.023705	0.0118	-
rs1107748	17	43696446	C	T	Low platelets or platelet disorder	Haematopoietic	Neale B	UK Biobank	N/A	European	361141	314	360827	log OR	0.170732	0.081954	0.0372	+
rs1107748	17	43696446	C	T	Lymphocyte count	Haematopoietic	Neale B	UK Biobank	N/A	European	349856	0	349856	IRNT	-0.001489	0.002436	0.541	-
rs1107748	17	43696446	C	T	Lymphocyte percentage	Haematopoietic	Neale B	UK Biobank	N/A	European	349861	0	349861	IRNT	0.001581	0.002411	0.512	+
rs1107748	17	43696446	C	T	Mean corpuscular haemoglobin	Haematopoietic	Neale B	UK Biobank	N/A	European	350472	0	350472	IRNT	-0.000413	0.002424	0.865	-
rs1107748	17	43696446	C	T	Mean corpuscular haemoglobin concentration	Haematopoietic	Neale B	UK Biobank	N/A	European	350468	0	350468	IRNT	0.005672	0.002428	0.0195	+
rs1107748	17	43696446	C	T	Mean corpuscular volume	Haematopoietic	Neale B	UK Biobank	N/A	European	350473	0	350473	IRNT	-0.0039	0.00243	0.108	-
rs1107748	17	43696446	C	T	Mean platelet volume	Haematopoietic	Neale B	UK Biobank	N/A	European	350470	0	350470	IRNT	-0.001232	0.002449	0.615	-
rs1107748	17	43696446	C	T	Mean reticulocyte volume	Haematopoietic	Neale B	UK Biobank	N/A	European	344728	0	344728	IRNT	-0.010688	0.002454	1.33e-05	-
rs1107748	17	43696446	C	T	Mean sphered cell volume	Haematopoietic	Neale B	UK Biobank	N/A	European	344729	0	344729	IRNT	-0.00996	0.002457	5.03e-05	-
rs1107748	17	43696446	C	T	Monocyte count	Haematopoietic	Neale B	UK Biobank	N/A	European	349856	0	349856	IRNT	-0.001341	0.002374	0.572	-
rs1107748	17	43696446	C	T	Monocyte percentage	Haematopoietic	Neale B	UK Biobank	N/A	European	349861	0	349861	IRNT	0.002679	0.00237	0.258	+
rs1107748	17	43696446	C	T	Neutrophill count	Haematopoietic	Neale B	UK Biobank	N/A	European	349856	0	349856	IRNT	-0.004309	0.002438	0.0771	-
rs1107748	17	43696446	C	T	Neutrophill percentage	Haematopoietic	Neale B	UK Biobank	N/A	European	349861	0	349861	IRNT	-0.002303	0.002437	0.345	-
rs1107748	17	43696446	C	T	Nucleated red blood cell count	Haematopoietic	Neale B	UK Biobank	N/A	European	349848	0	349848	unit	-1.3e-05	0.000365	0.971	-
rs1107748	17	43696446	C	T	Nucleated red blood cell percentage	Haematopoietic	Neale B	UK Biobank	N/A	European	349845	0	349845	unit	-3.4e-05	0.00036	0.925	-
rs1107748	17	43696446	C	T	Other anaemias	Haematopoietic	Neale B	UK Biobank	N/A	European	361194	4294	356900	log OR	0.002787	0.022268	0.9	+
rs1107748	17	43696446	C	T	Other and unspecified anaemias	Haematopoietic	Neale B	UK Biobank	N/A	European	361194	4291	356903	log OR	0.002965	0.022276	0.894	+
rs1107748	17	43696446	C	T	Other aplastic anaemias	Haematopoietic	Neale B	UK Biobank	N/A	European	361194	127	361067	log OR	-0.080366	0.143227	0.575	-
rs1107748	17	43696446	C	T	Other coagulation defects	Haematopoietic	Neale B	UK Biobank	N/A	European	361194	114	361080	log OR	0.387132	0.135979	0.00441	+
rs1107748	17	43696446	C	T	Other septicaemia	Haematopoietic	Neale B	UK Biobank	N/A	European	361194	1096	360098	log OR	-0.007214	0.052499	0.891	-
rs1107748	17	43696446	C	T	Pernicious anaemia	Haematopoietic	Neale B	UK Biobank	N/A	European	361141	1109	360032	log OR	-0.002817	0.043636	0.949	-
rs1107748	17	43696446	C	T	Platelet count	Haematopoietic	Neale B	UK Biobank	N/A	European	350474	0	350474	IRNT	-0.000788	0.00237	0.74	-
rs1107748	17	43696446	C	T	Platelet crit	Haematopoietic	Neale B	UK Biobank	N/A	European	350471	0	350471	IRNT	-0.001729	0.00233	0.458	-
rs1107748	17	43696446	C	T	Platelet distribution width	Haematopoietic	Neale B	UK Biobank	N/A	European	350470	0	350470	IRNT	0.000469	0.002424	0.846	+
rs1107748	17	43696446	C	T	Purpura and other haemorrhagic conditions	Haematopoietic	Neale B	UK Biobank	N/A	European	361194	460	360734	log OR	0.043072	0.067718	0.525	+
rs1107748	17	43696446	C	T	Red blood cell count	Haematopoietic	Neale B	UK Biobank	N/A	European	350475	0	350475	IRNT	-0.001597	0.002091	0.445	-
rs1107748	17	43696446	C	T	Red blood cell distribution width	Haematopoietic	Neale B	UK Biobank	N/A	European	350473	0	350473	IRNT	-0.002236	0.002434	0.358	-
rs1107748	17	43696446	C	T	Reticulocyte count	Haematopoietic	Neale B	UK Biobank	N/A	European	344729	0	344729	IRNT	0.008597	0.002435	0.000414	+
rs1107748	17	43696446	C	T	Reticulocyte percentage	Haematopoietic	Neale B	UK Biobank	N/A	European	344728	0	344728	IRNT	0.009071	0.002466	0.000235	+
rs1107748	17	43696446	C	T	Secondary polycythaemia	Haematopoietic	Neale B	UK Biobank	N/A	European	361194	159	361035	log OR	0.029449	0.11514	0.798	+
rs1107748	17	43696446	C	T	Thrombocytopenia	Haematopoietic	Neale B	UK Biobank	N/A	European	361194	230	360964	log OR	0.176854	0.09574	0.0647	+
rs1107748	17	43696446	C	T	Total bilirubin	Haematopoietic	Neale B	UK Biobank	N/A	European	342829	0	342829	IRNT	-0.002057	0.002359	0.383	-
rs1107748	17	43696446	C	T	White blood cell count	Haematopoietic	Neale B	UK Biobank	N/A	European	350470	0	350470	IRNT	-0.004346	0.002441	0.075	-
rs1107748	17	43696446	C	T	Acute infective polyneuritis or guillain-barre syndrome	Immune system	Neale B	UK Biobank	N/A	European	361141	170	360971	log OR	-0.185837	0.111357	0.0951	-
rs1107748	17	43696446	C	T	Agranulocytosis	Immune system	Neale B	UK Biobank	N/A	European	361194	982	360212	log OR	-0.045423	0.048788	0.352	-
rs1107748	17	43696446	C	T	Arthropathic psoriasis	Immune system	Neale B	UK Biobank	N/A	European	361194	240	360954	log OR	0.014511	0.093734	0.877	+
rs1107748	17	43696446	C	T	Celiac disease	Immune system	Neale B	UK Biobank	N/A	European	361194	842	360352	log OR	0.013159	0.050082	0.793	+
rs1107748	17	43696446	C	T	Crohns disease	Immune system	Liu J	IBDGC	26192919	European	20883	5956	14927	log OR	-0.0359	0.0238	0.1307	-
rs1107748	17	43696446	C	T	Crohns disease of large intestine	Immune system	Neale B	UK Biobank	N/A	European	361194	336	360858	log OR	0.040899	0.079231	0.606	+
rs1107748	17	43696446	C	T	Crohns disease of small interstine	Immune system	Neale B	UK Biobank	N/A	European	361194	249	360945	log OR	-0.091752	0.092025	0.319	-
rs1107748	17	43696446	C	T	Crohns disease progression	Immune system	Lee J	Lee JC	28067912	European	2734	1762	972	log OR	-0.01539	0.05999	0.7976	-
rs1107748	17	43696446	C	T	Guillain-Barre syndrome	Immune system	Neale B	UK Biobank	N/A	European	361194	155	361039	log OR	0.039005	0.116619	0.738	+
rs1107748	17	43696446	C	T	HIV or AIDs	Immune system	Neale B	UK Biobank	N/A	European	361141	285	360856	log OR	0.076259	0.08597	0.375	+
rs1107748	17	43696446	C	T	Idiopathic thrombocytopenic purpura	Immune system	Neale B	UK Biobank	N/A	European	361194	207	360987	log OR	-0.059844	0.100922	0.553	-
rs1107748	17	43696446	C	T	Inflammatory bowel disease	Immune system	Liu J	IBDGC	26192919	European	34652	12882	21770	log OR	-0.0142	0.0172	0.4078	-
rs1107748	17	43696446	C	T	Lymphoedema	Immune system	Neale B	UK Biobank	N/A	European	361141	180	360961	log OR	0.030493	0.108211	0.778	+
rs1107748	17	43696446	C	T	Multiple sclerosis	Immune system	Neale B	UK Biobank	N/A	European	361141	1326	359815	log OR	0.010394	0.039925	0.795	+
rs1107748	17	43696446	C	T	Myasthenia gravis	Immune system	Neale B	UK Biobank	N/A	European	361141	105	361036	log OR	-0.182938	0.141684	0.197	-
rs1107748	17	43696446	C	T	Non-infectious colitis	Immune system	Neale B	UK Biobank	N/A	European	361194	8945	352249	log OR	0.000601	0.015533	0.969	+
rs1107748	17	43696446	C	T	Other abnormal immunological findings in serum	Immune system	Neale B	UK Biobank	N/A	European	361194	121	361073	log OR	-0.02237	0.13195	0.865	-
rs1107748	17	43696446	C	T	Other disorders involving the immune mechanism	Immune system	Neale B	UK Biobank	N/A	European	361194	151	361043	log OR	0.077318	0.125728	0.539	+
rs1107748	17	43696446	C	T	Psoriatic arthropathy	Immune system	Neale B	UK Biobank	N/A	European	361141	712	360429	log OR	-0.095654	0.054453	0.079	-
rs1107748	17	43696446	C	T	Rheumatic fever	Immune system	Neale B	UK Biobank	N/A	European	361141	1061	360080	log OR	-0.0235	0.044606	0.598	-
rs1107748	17	43696446	C	T	Rheumatoid arthritis	Immune system	Okada Y	Okada Y	24390342	Trans-ethnic	80799	19234	61565	log OR	0	0.01531	0.9	0
rs1107748	17	43696446	C	T	Rheumatoid factor	Immune system	Neale B	UK Biobank	N/A	European	30565	0	30565	IRNT	0.002365	0.008256	0.774	+
rs1107748	17	43696446	C	T	Sarcoidosis	Immune system	Neale B	UK Biobank	N/A	European	361141	705	360436	log OR	0.052468	0.054723	0.338	+
rs1107748	17	43696446	C	T	Scleroderma or systemic sclerosis	Immune system	Neale B	UK Biobank	N/A	European	361141	121	361020	log OR	-0.016221	0.131978	0.902	-
rs1107748	17	43696446	C	T	Seropositive rheumatoid arthritis	Immune system	Neale B	UK Biobank	N/A	European	361194	327	360867	log OR	0.020325	0.080303	0.8	+
rs1107748	17	43696446	C	T	Sjogrens syndrome or sicca syndrome	Immune system	Neale B	UK Biobank	N/A	European	361141	338	360803	log OR	0.051728	0.078969	0.512	+
rs1107748	17	43696446	C	T	Systemic lupus erythematosis	Immune system	Neale B	UK Biobank	N/A	European	361141	415	360726	log OR	0.058281	0.07128	0.414	+
rs1107748	17	43696446	C	T	Type I diabetes	Immune system	Neale B	UK Biobank	N/A	European	361194	583	360611	log OR	0.01789	0.060166	0.766	+
rs1107748	17	43696446	C	T	Type I diabetes with ketoacidosis	Immune system	Neale B	UK Biobank	N/A	European	361194	168	361026	log OR	-0.0011	0.112018	0.992	-
rs1107748	17	43696446	C	T	Type I diabetes with ophthalmic complications	Immune system	Neale B	UK Biobank	N/A	European	361194	166	361028	log OR	0.089419	0.112691	0.427	+
rs1107748	17	43696446	C	T	Type I diabetes without complications	Immune system	Neale B	UK Biobank	N/A	European	361194	247	360947	log OR	-0.053764	0.092396	0.561	-
rs1107748	17	43696446	C	T	Ulcerative colitis	Immune system	Liu J	IBDGC	26192919	European	27432	6968	20464	log OR	0.008002	0.0216	0.712	+
rs1107748	17	43696446	C	T	Bacterial intestinal infections, IBD co-morbidities	Infectious	Neale B	UK Biobank	N/A	European	361194	924	360270	log OR	-0.007373	0.047812	0.877	-
rs1107748	17	43696446	C	T	Campylobacter enteritis	Infectious	Neale B	UK Biobank	N/A	European	361194	289	360905	log OR	-0.16526	0.085423	0.053	-
rs1107748	17	43696446	C	T	Candidiasis	Infectious	Neale B	UK Biobank	N/A	European	361194	252	360942	log OR	-0.179388	0.104821	0.087	-
rs1107748	17	43696446	C	T	Cellulitis	Infectious	Neale B	UK Biobank	N/A	European	361194	4247	356947	log OR	0.026073	0.023094	0.259	+
rs1107748	17	43696446	C	T	Certain infectious and parasitic diseases	Infectious	Neale B	UK Biobank	N/A	European	361194	9297	351897	log OR	0.006777	0.015248	0.657	+
rs1107748	17	43696446	C	T	Chickenpox	Infectious	Neale B	UK Biobank	N/A	European	361141	1440	359701	log OR	-0.000511	0.038319	0.989	-
rs1107748	17	43696446	C	T	Chronic viral hepatitis	Infectious	Neale B	UK Biobank	N/A	European	361194	134	361060	log OR	-0.166239	0.130457	0.203	-
rs1107748	17	43696446	C	T	Cutaneous abscess, furuncle and carbuncle	Infectious	Neale B	UK Biobank	N/A	European	361194	1697	359497	log OR	-0.068614	0.036328	0.0589	-
rs1107748	17	43696446	C	T	Diarrhoea and gastro-enteritis of presumed infectious origin	Infectious	Neale B	UK Biobank	N/A	European	361194	2161	359033	log OR	0.030694	0.035175	0.383	+
rs1107748	17	43696446	C	T	Enlarged lymph nodes	Infectious	Neale B	UK Biobank	N/A	European	361194	1011	360183	log OR	0.066917	0.046123	0.147	+
rs1107748	17	43696446	C	T	Eye infection	Infectious	Neale B	UK Biobank	N/A	European	361141	359	360782	log OR	-0.024281	0.076653	0.751	-
rs1107748	17	43696446	C	T	Gastroenteritis or dysentry	Infectious	Neale B	UK Biobank	N/A	European	361141	104	361037	log OR	-0.103067	0.142364	0.469	-
rs1107748	17	43696446	C	T	Helicobacter pylori	Infectious	Neale B	UK Biobank	N/A	European	361141	1005	360136	log OR	0.028925	0.045832	0.528	+
rs1107748	17	43696446	C	T	Herpes simplex	Infectious	Neale B	UK Biobank	N/A	European	361141	154	360987	log OR	-0.035781	0.117	0.76	-
rs1107748	17	43696446	C	T	Herpes zoster	Infectious	Neale B	UK Biobank	N/A	European	361194	161	361033	log OR	-0.136471	0.129109	0.291	-
rs1107748	17	43696446	C	T	Infections with a predominantly sexual mode of transmission	Infectious	Neale B	UK Biobank	N/A	European	361194	136	361058	log OR	-0.071256	0.124498	0.567	-
rs1107748	17	43696446	C	T	Infectious mononucleosis	Infectious	Neale B	UK Biobank	N/A	European	361141	464	360677	log OR	0.01895	0.067428	0.779	+
rs1107748	17	43696446	C	T	Infective or viral hepatitis	Infectious	Neale B	UK Biobank	N/A	European	361141	768	360373	log OR	0.110966	0.052434	0.0343	+
rs1107748	17	43696446	C	T	Influenza	Infectious	Neale B	UK Biobank	N/A	European	361194	147	361047	log OR	-0.035501	0.119753	0.767	-
rs1107748	17	43696446	C	T	Intestinal infectious diseases	Infectious	Neale B	UK Biobank	N/A	European	361194	4304	356890	log OR	0.009632	0.022254	0.665	+
rs1107748	17	43696446	C	T	Malaria	Infectious	Neale B	UK Biobank	N/A	European	361141	428	360713	log OR	0.025524	0.070201	0.716	+
rs1107748	17	43696446	C	T	Measles	Infectious	Neale B	UK Biobank	N/A	European	361141	1257	359884	log OR	0.044781	0.041008	0.275	+
rs1107748	17	43696446	C	T	Meningitis	Infectious	Neale B	UK Biobank	N/A	European	361141	1515	359626	log OR	-0.008497	0.037373	0.82	-
rs1107748	17	43696446	C	T	Mumps	Infectious	Neale B	UK Biobank	N/A	European	361141	794	360347	log OR	0.04529	0.051565	0.38	+
rs1107748	17	43696446	C	T	Mycoses	Infectious	Neale B	UK Biobank	N/A	European	361194	443	360751	log OR	-0.129776	0.069007	0.06	-
rs1107748	17	43696446	C	T	Other bacterial diseases	Infectious	Neale B	UK Biobank	N/A	European	361194	1962	359232	log OR	0.008591	0.032844	0.794	+
rs1107748	17	43696446	C	T	Other bacterial intestinal infections	Infectious	Neale B	UK Biobank	N/A	European	361194	762	360432	log OR	-0.015341	0.058325	0.793	-
rs1107748	17	43696446	C	T	Other local infections of skin and subcutaneous tissue	Infectious	Neale B	UK Biobank	N/A	European	361194	493	360701	log OR	0.069061	0.065421	0.291	+
rs1107748	17	43696446	C	T	Other predominantly sexually transmitted diseases	Infectious	Neale B	UK Biobank	N/A	European	361194	101	361093	log OR	-0.011848	0.1528	0.938	-
rs1107748	17	43696446	C	T	Other viral diseases	Infectious	Neale B	UK Biobank	N/A	European	361194	1180	360014	log OR	0.064817	0.042326	0.126	+
rs1107748	17	43696446	C	T	Peritonitis	Infectious	Neale B	UK Biobank	N/A	European	361141	1261	359880	log OR	0.024019	0.040944	0.557	+
rs1107748	17	43696446	C	T	Peritonsillar absce	Infectious	Neale B	UK Biobank	N/A	European	361194	338	360856	log OR	-0.012108	0.079444	0.879	-
rs1107748	17	43696446	C	T	Polio	Infectious	Neale B	UK Biobank	N/A	European	361141	256	360885	log OR	0.09486	0.090746	0.296	+
rs1107748	17	43696446	C	T	Rubella	Infectious	Neale B	UK Biobank	N/A	European	361141	443	360698	log OR	-0.072668	0.069005	0.292	-
rs1107748	17	43696446	C	T	Salpingitis and oophoritis	Infectious	Neale B	UK Biobank	N/A	European	194174	191	193983	log OR	0.094335	0.106412	0.375	+
rs1107748	17	43696446	C	T	Scarlet fever or scarlatina	Infectious	Neale B	UK Biobank	N/A	European	361141	435	360706	log OR	-0.019426	0.069631	0.78	-
rs1107748	17	43696446	C	T	Septicaemia	Infectious	Neale B	UK Biobank	N/A	European	361141	238	360903	log OR	-0.081345	0.094121	0.387	-
rs1107748	17	43696446	C	T	Shingles	Infectious	Neale B	UK Biobank	N/A	European	361141	327	360814	log OR	6.2e-05	0.080306	0.999	+
rs1107748	17	43696446	C	T	Stomatitis and related lesions	Infectious	Neale B	UK Biobank	N/A	European	361194	271	360923	log OR	0.042271	0.090936	0.642	+
rs1107748	17	43696446	C	T	Tuberculosis	Infectious	Neale B	UK Biobank	N/A	European	361141	1768	359373	log OR	-0.053546	0.034566	0.121	-
rs1107748	17	43696446	C	T	Viral and other specified intestinal infections	Infectious	Neale B	UK Biobank	N/A	European	361194	463	360731	log OR	0.013474	0.077972	0.863	+
rs1107748	17	43696446	C	T	Viral hepatitis	Infectious	Neale B	UK Biobank	N/A	European	361194	243	360951	log OR	-0.064556	0.093146	0.488	-
rs1107748	17	43696446	C	T	Viral infection of unspecified site	Infectious	Neale B	UK Biobank	N/A	European	361194	933	360261	log OR	0.058493	0.051421	0.255	+
rs1107748	17	43696446	C	T	Viral infections characterized by skin and mucous membrane lesions	Infectious	Neale B	UK Biobank	N/A	European	361194	858	360336	log OR	-0.035086	0.049617	0.479	-
rs1107748	17	43696446	C	T	Viral infections of the central nervous system	Infectious	Neale B	UK Biobank	N/A	European	361194	197	360997	log OR	0.084669	0.103452	0.413	+
rs1107748	17	43696446	C	T	Viral meningitis	Infectious	Neale B	UK Biobank	N/A	European	361194	116	361078	log OR	0.196783	0.144331	0.173	+
rs1107748	17	43696446	C	T	Viral warts	Infectious	Neale B	UK Biobank	N/A	European	361194	437	360757	log OR	-0.027265	0.073345	0.71	-
rs1107748	17	43696446	C	T	Abnormal involuntary movements	Musculoskeletal	Neale B	UK Biobank	N/A	European	361194	233	360961	log OR	0.021707	0.098338	0.825	+
rs1107748	17	43696446	C	T	Abnormalities of gait and mobility	Musculoskeletal	Neale B	UK Biobank	N/A	European	361194	330	360864	log OR	-0.159007	0.083947	0.0582	-
rs1107748	17	43696446	C	T	Achilles tendinitis	Musculoskeletal	Neale B	UK Biobank	N/A	European	361194	162	361032	log OR	0.068809	0.114076	0.546	+
rs1107748	17	43696446	C	T	Acquired deformities of fingers and toes	Musculoskeletal	Neale B	UK Biobank	N/A	European	361194	7773	353421	log OR	0.017451	0.016712	0.296	+
rs1107748	17	43696446	C	T	Adhesive capsulitis of shoulder	Musculoskeletal	Neale B	UK Biobank	N/A	European	361194	1198	359996	log OR	-0.021203	0.041997	0.614	-
rs1107748	17	43696446	C	T	Adult-onset Stills disease	Musculoskeletal	Neale B	UK Biobank	N/A	European	361194	1486	359708	log OR	-0.028822	0.037711	0.445	-
rs1107748	17	43696446	C	T	Ankle fracture	Musculoskeletal	Neale B	UK Biobank	N/A	European	359241	5068	354173	log OR	-0.021639	0.020519	0.292	-
rs1107748	17	43696446	C	T	Ankle injury	Musculoskeletal	Kim S	Kim SK	28957384	Trans-ethnic	99340	1694	97646	log OR	-0.03552	0.0439	0.4185	-
rs1107748	17	43696446	C	T	Ankylosing spondylitis	Musculoskeletal	Neale B	UK Biobank	N/A	European	361141	1038	360103	log OR	-0.022778	0.045111	0.614	-
rs1107748	17	43696446	C	T	Arm fracture	Musculoskeletal	Neale B	UK Biobank	N/A	European	359241	3676	355565	log OR	-0.057132	0.024055	0.0175	-
rs1107748	17	43696446	C	T	Arthritis	Musculoskeletal	Neale B	UK Biobank	N/A	European	361141	2787	358354	log OR	0.025705	0.027566	0.351	+
rs1107748	17	43696446	C	T	Arthrosis	Musculoskeletal	Neale B	UK Biobank	N/A	European	361194	24977	336217	log OR	0.023671	0.009415	0.0119	+
rs1107748	17	43696446	C	T	Arthrosis of first carpometacarpal joint	Musculoskeletal	Neale B	UK Biobank	N/A	European	361194	898	360296	log OR	-0.004462	0.050348	0.929	-
rs1107748	17	43696446	C	T	Back pain	Musculoskeletal	Neale B	UK Biobank	N/A	European	361141	1937	359204	log OR	-0.006588	0.033068	0.842	-
rs1107748	17	43696446	C	T	Back pain for 3 months or more	Musculoskeletal	Neale B	UK Biobank	N/A	European	90555	62055	28500	log OR	0.008021	0.010322	0.437	+
rs1107748	17	43696446	C	T	Back problem	Musculoskeletal	Neale B	UK Biobank	N/A	European	361141	6339	354802	log OR	0.00888	0.018392	0.629	+
rs1107748	17	43696446	C	T	Bone disorder	Musculoskeletal	Neale B	UK Biobank	N/A	European	361141	827	360314	log OR	-0.040946	0.050527	0.418	-
rs1107748	17	43696446	C	T	Bone mineral density	Musculoskeletal	Morris J	GEFOS	30598549	European	426824	0	426824	g/cm2	0.034681	0.001894	2.2e-57	+
rs1107748	17	43696446	C	T	Bursitis	Musculoskeletal	Neale B	UK Biobank	N/A	European	361141	105	361036	log OR	-0.001918	0.141683	0.989	-
rs1107748	17	43696446	C	T	Bursitis of shoulder	Musculoskeletal	Neale B	UK Biobank	N/A	European	361194	159	361035	log OR	0.148985	0.115148	0.196	+
rs1107748	17	43696446	C	T	Calcific tendinitis of shoulder	Musculoskeletal	Neale B	UK Biobank	N/A	European	361194	173	361021	log OR	0.017871	0.11039	0.871	+
rs1107748	17	43696446	C	T	Calcium	Musculoskeletal	Neale B	UK Biobank	N/A	European	315153	0	315153	IRNT	0.001133	0.002543	0.656	+
rs1107748	17	43696446	C	T	Cervical disk disorders	Musculoskeletal	Neale B	UK Biobank	N/A	European	361194	875	360319	log OR	-0.027852	0.050836	0.584	-
rs1107748	17	43696446	C	T	Cervical spondylosis	Musculoskeletal	Neale B	UK Biobank	N/A	European	361141	2510	358631	log OR	0.001283	0.029048	0.965	+
rs1107748	17	43696446	C	T	Cervicalgia	Musculoskeletal	Neale B	UK Biobank	N/A	European	361194	1049	360145	log OR	0.038102	0.044881	0.396	+
rs1107748	17	43696446	C	T	Chrondropathies	Musculoskeletal	Neale B	UK Biobank	N/A	European	361194	291	360903	log OR	-0.022205	0.085128	0.794	-
rs1107748	17	43696446	C	T	Collarbone fracture	Musculoskeletal	Neale B	UK Biobank	N/A	European	361141	409	360732	log OR	-0.005919	0.071802	0.934	-
rs1107748	17	43696446	C	T	Congenital deformities of feet	Musculoskeletal	Neale B	UK Biobank	N/A	European	361194	100	361094	log OR	-0.089652	0.145908	0.539	-
rs1107748	17	43696446	C	T	Connective tissue disorder	Musculoskeletal	Neale B	UK Biobank	N/A	European	361141	155	360986	log OR	-0.0218	0.116621	0.852	-
rs1107748	17	43696446	C	T	Contracture of joint	Musculoskeletal	Neale B	UK Biobank	N/A	European	361194	138	361056	log OR	0.036682	0.123597	0.767	+
rs1107748	17	43696446	C	T	Coxarthrosis	Musculoskeletal	Neale B	UK Biobank	N/A	European	361194	9410	351784	log OR	0.033941	0.015075	0.0244	+
rs1107748	17	43696446	C	T	Crystal arthropathies	Musculoskeletal	Neale B	UK Biobank	N/A	European	361194	103	361091	log OR	0.050536	0.143053	0.724	+
rs1107748	17	43696446	C	T	Deforming dorsopathies	Musculoskeletal	Neale B	UK Biobank	N/A	European	361194	909	360285	log OR	-0.023459	0.048192	0.626	-
rs1107748	17	43696446	C	T	Deformity of fingers	Musculoskeletal	Neale B	UK Biobank	N/A	European	361194	177	361017	log OR	0.0519	0.109137	0.634	+
rs1107748	17	43696446	C	T	Dental caries	Musculoskeletal	Neale B	UK Biobank	N/A	European	361194	2110	359084	log OR	0.017433	0.032792	0.595	+
rs1107748	17	43696446	C	T	Dentofacial anomalies	Musculoskeletal	Neale B	UK Biobank	N/A	European	361194	410	360784	log OR	-0.056395	0.074124	0.447	-
rs1107748	17	43696446	C	T	Denture problems	Musculoskeletal	Neale B	UK Biobank	N/A	European	359841	60977	298864	log OR	-0.007532	0.00617	0.222	-
rs1107748	17	43696446	C	T	Diaphragmatic hernia	Musculoskeletal	Neale B	UK Biobank	N/A	European	361194	8042	353152	log OR	0.004182	0.01676	0.803	+
rs1107748	17	43696446	C	T	Disc degeneration	Musculoskeletal	Neale B	UK Biobank	N/A	European	361141	667	360474	log OR	0.015628	0.056259	0.781	+
rs1107748	17	43696446	C	T	Disc problem	Musculoskeletal	Neale B	UK Biobank	N/A	European	361141	329	360812	log OR	0.055618	0.080067	0.487	+
rs1107748	17	43696446	C	T	Diseases of pulp and periapical tissues	Musculoskeletal	Neale B	UK Biobank	N/A	European	361194	1609	359585	log OR	0.01297	0.036985	0.726	+
rs1107748	17	43696446	C	T	Diseases of the musculoskeletal system and connective tissue	Musculoskeletal	Neale B	UK Biobank	N/A	European	361194	77099	284095	log OR	0.010748	0.005852	0.0663	+
rs1107748	17	43696446	C	T	Dislocation, sprain and strain of joints and ligaments at ankle and foot level	Musculoskeletal	Neale B	UK Biobank	N/A	European	361194	118	361076	log OR	0.052466	0.136457	0.701	+
rs1107748	17	43696446	C	T	Dislocation, sprain and strain of joints and ligaments of knee	Musculoskeletal	Neale B	UK Biobank	N/A	European	361194	580	360614	log OR	0.032847	0.060516	0.587	+
rs1107748	17	43696446	C	T	Disorders of continuity of bone	Musculoskeletal	Neale B	UK Biobank	N/A	European	361194	1065	360129	log OR	0.014872	0.045616	0.744	+
rs1107748	17	43696446	C	T	Disorders of muscles	Musculoskeletal	Neale B	UK Biobank	N/A	European	361194	487	360707	log OR	-0.041074	0.065823	0.533	-
rs1107748	17	43696446	C	T	Disorders of patella	Musculoskeletal	Neale B	UK Biobank	N/A	European	361194	402	360792	log OR	0.141468	0.073502	0.0543	+
rs1107748	17	43696446	C	T	Disorders of synovium and tendon	Musculoskeletal	Neale B	UK Biobank	N/A	European	361194	5894	355300	log OR	-0.014628	0.019056	0.443	-
rs1107748	17	43696446	C	T	Disorders of tooth development and eruption	Musculoskeletal	Neale B	UK Biobank	N/A	European	361194	123	361071	log OR	0.006665	0.134062	0.96	+
rs1107748	17	43696446	C	T	Dorsalgia	Musculoskeletal	Neale B	UK Biobank	N/A	European	361194	8799	352395	log OR	0.042471	0.015661	0.00669	+
rs1107748	17	43696446	C	T	Dupuytrens contracture	Musculoskeletal	Neale B	UK Biobank	N/A	European	361141	265	360876	log OR	0.043735	0.089183	0.624	+
rs1107748	17	43696446	C	T	Dystonia	Musculoskeletal	Neale B	UK Biobank	N/A	European	361194	107	361087	log OR	-0.045241	0.153508	0.768	-
rs1107748	17	43696446	C	T	Embedded and impacted teeth	Musculoskeletal	Neale B	UK Biobank	N/A	European	361194	1443	359751	log OR	0.020985	0.038676	0.587	+
rs1107748	17	43696446	C	T	Enthesopathies of lower limb	Musculoskeletal	Neale B	UK Biobank	N/A	European	361194	302	360892	log OR	0.012196	0.083567	0.884	+
rs1107748	17	43696446	C	T	Extrapyramidal and movement disorders	Musculoskeletal	Neale B	UK Biobank	N/A	European	361194	480	360714	log OR	-0.033998	0.066295	0.608	-
rs1107748	17	43696446	C	T	Face, orbit or eye socket fracture	Musculoskeletal	Neale B	UK Biobank	N/A	European	361141	148	360993	log OR	-0.259755	0.119329	0.0295	-
rs1107748	17	43696446	C	T	Facial ageing	Musculoskeletal	Neale B	UK Biobank	N/A	European	330409	0	330409	unit	0.000227	0.001237	0.854	+
rs1107748	17	43696446	C	T	Facial pains for three months or more	Musculoskeletal	Neale B	UK Biobank	N/A	European	6510	3107	3403	log OR	-0.003221	0.036116	0.929	-
rs1107748	17	43696446	C	T	Femoral hernia	Musculoskeletal	Neale B	UK Biobank	N/A	European	361194	466	360728	log OR	-0.090773	0.06792	0.181	-
rs1107748	17	43696446	C	T	Femoral neck bone mineral density	Musculoskeletal	Zheng H	GEFOS	26367794	European	29188	0	29188	Z-score	0.042011	0.007788	1.33e-07	+
rs1107748	17	43696446	C	T	Femur fracture	Musculoskeletal	Neale B	UK Biobank	N/A	European	361194	1803	359391	log OR	-0.075706	0.034839	0.0298	-
rs1107748	17	43696446	C	T	Fibroblastic disorders	Musculoskeletal	Neale B	UK Biobank	N/A	European	361194	3193	358001	log OR	-0.011795	0.025861	0.648	-
rs1107748	17	43696446	C	T	Fibromyalgia related co-morbidities	Musculoskeletal	Neale B	UK Biobank	N/A	European	361194	2305	358889	log OR	-0.028188	0.030327	0.353	-
rs1107748	17	43696446	C	T	Fibula fracture	Musculoskeletal	Neale B	UK Biobank	N/A	European	361141	377	360764	log OR	-0.039096	0.074793	0.601	-
rs1107748	17	43696446	C	T	Finger fracture	Musculoskeletal	Neale B	UK Biobank	N/A	European	361141	398	360743	log OR	0.011224	0.072785	0.877	+
rs1107748	17	43696446	C	T	Flexion deformity	Musculoskeletal	Neale B	UK Biobank	N/A	European	361194	117	361077	log OR	-0.296299	0.134226	0.0273	-
rs1107748	17	43696446	C	T	Foot fracture	Musculoskeletal	Neale B	UK Biobank	N/A	European	361194	681	360513	log OR	0.017705	0.056164	0.753	+
rs1107748	17	43696446	C	T	Forearm bone mineral density	Musculoskeletal	Zheng H	GEFOS	26367794	European	7848	0	7848	Z-score	0.040038	0.01575	0.0127	+
rs1107748	17	43696446	C	T	Forearm fracture	Musculoskeletal	Neale B	UK Biobank	N/A	European	361194	5080	356114	log OR	-0.081025	0.020558	8.11e-05	-
rs1107748	17	43696446	C	T	Forearm or wrist fracture	Musculoskeletal	Neale B	UK Biobank	N/A	European	361141	778	360363	log OR	-0.045255	0.052091	0.385	-
rs1107748	17	43696446	C	T	Fracture	Musculoskeletal	Morris J	GEFOS	30598549	European	426795	53184	373611	log OR	-0.047409	0.006705	3.1e-12	-
rs1107748	17	43696446	C	T	Fracture resulting from simple fall	Musculoskeletal	Neale B	UK Biobank	N/A	European	34310	20384	13926	log OR	-0.020598	0.015211	0.176	-
rs1107748	17	43696446	C	T	Fractured or broken bones in last 5 years	Musculoskeletal	Neale B	UK Biobank	N/A	European	359241	34780	324461	log OR	-0.052734	0.008163	1.05e-10	-
rs1107748	17	43696446	C	T	Ganglion	Musculoskeletal	Neale B	UK Biobank	N/A	European	361194	2239	358955	log OR	-0.037688	0.030767	0.221	-
rs1107748	17	43696446	C	T	Gonarthrosis	Musculoskeletal	Neale B	UK Biobank	N/A	European	361194	11900	349294	log OR	0.017111	0.013459	0.204	+
rs1107748	17	43696446	C	T	Gout	Musculoskeletal	Neale B	UK Biobank	N/A	European	361141	5174	355967	log OR	-0.000506	0.020166	0.98	-
rs1107748	17	43696446	C	T	Hallux rigidus	Musculoskeletal	Neale B	UK Biobank	N/A	European	361194	1130	360064	log OR	-0.015166	0.043229	0.726	-
rs1107748	17	43696446	C	T	Hallux valgus	Musculoskeletal	Neale B	UK Biobank	N/A	European	361194	5370	355824	log OR	0.022388	0.019847	0.259	+
rs1107748	17	43696446	C	T	Hand fracture	Musculoskeletal	Neale B	UK Biobank	N/A	European	361141	191	360950	log OR	0.062084	0.105056	0.555	+
rs1107748	17	43696446	C	T	Heel bone mineral density	Musculoskeletal	Neale B	UK Biobank	N/A	European	206496	0	206496	IRNT	0.032064	0.003084	2.62e-25	+
rs1107748	17	43696446	C	T	Heel bone mineral density T-score	Musculoskeletal	Neale B	UK Biobank	N/A	European	206589	0	206589	IRNT	0.031631	0.003085	1.16e-24	+
rs1107748	17	43696446	C	T	Heel broadband ultrasound attenuation	Musculoskeletal	Neale B	UK Biobank	N/A	European	206576	0	206576	IRNT	0.029177	0.003028	5.68e-22	+
rs1107748	17	43696446	C	T	Heel fracture	Musculoskeletal	Neale B	UK Biobank	N/A	European	238226	238086	140	log OR	-0.088024	0.245572	0.72	-
rs1107748	17	43696446	C	T	Heel quantitative ultrasound index	Musculoskeletal	Neale B	UK Biobank	N/A	European	206589	0	206589	IRNT	0.031633	0.003085	1.15e-24	+
rs1107748	17	43696446	C	T	Hernia	Musculoskeletal	Neale B	UK Biobank	N/A	European	361194	26197	334997	log OR	0.011566	0.009184	0.208	+
rs1107748	17	43696446	C	T	Hip fracture	Musculoskeletal	Neale B	UK Biobank	N/A	European	359241	667	358574	log OR	-0.040126	0.056255	0.476	-
rs1107748	17	43696446	C	T	Hip or knee osteoarthritis	Musculoskeletal	arcOGEN	arcOGEN	22763110	European	18419	7410	11009	log OR	0.0202	0.01752	0.2489	+
rs1107748	17	43696446	C	T	Hip osteoarthritis	Musculoskeletal	arcOGEN	arcOGEN	22763110	European	14275	3266	11009	log OR	0	N/A	0.8732	0
rs1107748	17	43696446	C	T	Hip pain for 3 months or more	Musculoskeletal	Neale B	UK Biobank	N/A	European	40061	31303	8758	log OR	-0.012832	0.017403	0.461	-
rs1107748	17	43696446	C	T	Humerus or elbow fracture	Musculoskeletal	Neale B	UK Biobank	N/A	European	361141	764	360377	log OR	0.028527	0.052566	0.587	+
rs1107748	17	43696446	C	T	Impingement syndrome of shoulder	Musculoskeletal	Neale B	UK Biobank	N/A	European	361194	3420	357774	log OR	0.010198	0.024936	0.683	+
rs1107748	17	43696446	C	T	Internal derangement of knee	Musculoskeletal	Neale B	UK Biobank	N/A	European	361194	11831	349363	log OR	0.003428	0.013676	0.802	+
rs1107748	17	43696446	C	T	Jaw fracture	Musculoskeletal	Neale B	UK Biobank	N/A	European	361141	165	360976	log OR	-0.247733	0.113017	0.0284	-
rs1107748	17	43696446	C	T	Joint disorder	Musculoskeletal	Neale B	UK Biobank	N/A	European	361141	1743	359398	log OR	0.005978	0.034853	0.864	+
rs1107748	17	43696446	C	T	Joint pain	Musculoskeletal	Neale B	UK Biobank	N/A	European	361141	1209	359932	log OR	-0.005247	0.041811	0.9	-
rs1107748	17	43696446	C	T	Knee fracture	Musculoskeletal	Neale B	UK Biobank	N/A	European	361141	235	360906	log OR	0.036449	0.094724	0.7	+
rs1107748	17	43696446	C	T	Knee osteoarthritis	Musculoskeletal	arcOGEN	arcOGEN	22763110	European	14507	3498	11009	log OR	0.05129	0.02794	0.06638	+
rs1107748	17	43696446	C	T	Knee pain for 3 months or more	Musculoskeletal	Neale B	UK Biobank	N/A	European	76000	59814	16186	log OR	-0.008961	0.012795	0.484	-
rs1107748	17	43696446	C	T	Lateral epicondylitis	Musculoskeletal	Neale B	UK Biobank	N/A	European	361194	525	360669	log OR	0.028169	0.063392	0.657	+
rs1107748	17	43696446	C	T	Leg fracture	Musculoskeletal	Neale B	UK Biobank	N/A	European	359241	2311	356930	log OR	-0.04242	0.030292	0.161	-
rs1107748	17	43696446	C	T	Leg or intermittent claudication	Musculoskeletal	Neale B	UK Biobank	N/A	European	361141	277	360864	log OR	-0.007937	0.087228	0.927	-
rs1107748	17	43696446	C	T	Leg pain in calf or calves	Musculoskeletal	Neale B	UK Biobank	N/A	European	25567	8462	17105	log OR	0.011671	0.019135	0.542	+
rs1107748	17	43696446	C	T	Leg pain on walking	Musculoskeletal	Neale B	UK Biobank	N/A	European	118905	25997	92908	log OR	0.021352	0.010127	0.035	+
rs1107748	17	43696446	C	T	Leg pain on walking with action taken	Musculoskeletal	Neale B	UK Biobank	N/A	European	25569	0	25569	unit	0.004365	0.00606	0.471	+
rs1107748	17	43696446	C	T	Leg pain when standing still or sitting	Musculoskeletal	Neale B	UK Biobank	N/A	European	25157	16009	9148	log OR	-0.005974	0.018899	0.752	-
rs1107748	17	43696446	C	T	Leg pain when walking ever disappears while walking	Musculoskeletal	Neale B	UK Biobank	N/A	European	13845	4838	9007	log OR	0.072155	0.025617	0.00486	+
rs1107748	17	43696446	C	T	Leg pain when walking fast or uphill	Musculoskeletal	Neale B	UK Biobank	N/A	European	24997	17250	7747	log OR	-0.038448	0.019723	0.0513	-
rs1107748	17	43696446	C	T	Leg pain when walking normally	Musculoskeletal	Neale B	UK Biobank	N/A	European	25305	14312	10993	log OR	-0.014534	0.018295	0.427	-
rs1107748	17	43696446	C	T	Loose body in joint	Musculoskeletal	Neale B	UK Biobank	N/A	European	361194	157	361037	log OR	0.029168	0.11588	0.801	+
rs1107748	17	43696446	C	T	Loose teeth	Musculoskeletal	Neale B	UK Biobank	N/A	European	359841	14364	345477	log OR	-0.00197	0.012347	0.873	-
rs1107748	17	43696446	C	T	Low back pain	Musculoskeletal	Neale B	UK Biobank	N/A	European	361194	5423	355771	log OR	0.051881	0.019857	0.00898	+
rs1107748	17	43696446	C	T	Lower leg fracture	Musculoskeletal	Neale B	UK Biobank	N/A	European	361194	4557	356637	log OR	-0.017238	0.021725	0.428	-
rs1107748	17	43696446	C	T	Lower leg or ankle fracture	Musculoskeletal	Neale B	UK Biobank	N/A	European	361141	1471	359670	log OR	0.038867	0.037915	0.305	+
rs1107748	17	43696446	C	T	Lumbar spine bone mineral density	Musculoskeletal	Zheng H	GEFOS	26367794	European	25225	0	25225	Z-score	0.039145	0.009047	2.41e-05	+
rs1107748	17	43696446	C	T	Lumbar spine or pelvis fracture	Musculoskeletal	Neale B	UK Biobank	N/A	European	361194	874	360320	log OR	-0.021106	0.049825	0.672	-
rs1107748	17	43696446	C	T	Medial epicondylitis	Musculoskeletal	Neale B	UK Biobank	N/A	European	361194	122	361072	log OR	0.083112	0.131447	0.527	+
rs1107748	17	43696446	C	T	Meniscus derangement	Musculoskeletal	Neale B	UK Biobank	N/A	European	361194	10831	350363	log OR	-0.000599	0.014145	0.966	-
rs1107748	17	43696446	C	T	Metatarsal fracture	Musculoskeletal	Neale B	UK Biobank	N/A	European	361141	139	361002	log OR	0.052746	0.123149	0.668	+
rs1107748	17	43696446	C	T	Metatarsalgia	Musculoskeletal	Neale B	UK Biobank	N/A	European	361194	176	361018	log OR	0.028528	0.109439	0.794	+
rs1107748	17	43696446	C	T	Muscle or soft tissue injuries	Musculoskeletal	Neale B	UK Biobank	N/A	European	361141	2653	358488	log OR	-0.018788	0.028268	0.506	-
rs1107748	17	43696446	C	T	Muscle or soft tissue problem	Musculoskeletal	Neale B	UK Biobank	N/A	European	361141	2862	358279	log OR	-0.01655	0.027239	0.543	-
rs1107748	17	43696446	C	T	Myalgia	Musculoskeletal	Neale B	UK Biobank	N/A	European	361194	294	360900	log OR	-0.009289	0.084694	0.913	-
rs1107748	17	43696446	C	T	Myositis	Musculoskeletal	Neale B	UK Biobank	N/A	European	361194	108	361086	log OR	0.0245	0.145408	0.866	+
rs1107748	17	43696446	C	T	Myositis or myopathy	Musculoskeletal	Neale B	UK Biobank	N/A	European	361141	145	360996	log OR	0.185084	0.120577	0.125	+
rs1107748	17	43696446	C	T	Neck fracture	Musculoskeletal	Neale B	UK Biobank	N/A	European	361194	209	360985	log OR	-0.005127	0.10187	0.96	-
rs1107748	17	43696446	C	T	Neck of femur or hip fracture	Musculoskeletal	Neale B	UK Biobank	N/A	European	361141	246	360895	log OR	-0.280946	0.092579	0.00241	-
rs1107748	17	43696446	C	T	Neck or shoulder pain for 3 months or more	Musculoskeletal	Neale B	UK Biobank	N/A	European	81276	56156	25120	log OR	0.004829	0.010924	0.658	+
rs1107748	17	43696446	C	T	Nose fracture	Musculoskeletal	Neale B	UK Biobank	N/A	European	361141	494	360647	log OR	-0.058811	0.065337	0.368	-
rs1107748	17	43696446	C	T	Oedema	Musculoskeletal	Neale B	UK Biobank	N/A	European	361194	227	360967	log OR	0.156395	0.099301	0.115	+
rs1107748	17	43696446	C	T	Olecranon bursitis	Musculoskeletal	Neale B	UK Biobank	N/A	European	361194	285	360909	log OR	-0.004067	0.085999	0.962	-
rs1107748	17	43696446	C	T	Osteoarthritis	Musculoskeletal	Neale B	UK Biobank	N/A	European	361141	30046	331095	log OR	0.015757	0.008614	0.0674	+
rs1107748	17	43696446	C	T	Osteomyelitis	Musculoskeletal	Neale B	UK Biobank	N/A	European	361141	564	360577	log OR	0.000183	0.061168	0.998	+
rs1107748	17	43696446	C	T	Osteonecrosis	Musculoskeletal	Neale B	UK Biobank	N/A	European	361194	191	361003	log OR	-0.028305	0.109372	0.796	-
rs1107748	17	43696446	C	T	Osteopenia	Musculoskeletal	Neale B	UK Biobank	N/A	European	361141	899	360242	log OR	0.009709	0.048407	0.841	+
rs1107748	17	43696446	C	T	Osteoporosis	Musculoskeletal	Neale B	UK Biobank	N/A	European	361141	5736	355405	log OR	-0.045756	0.019121	0.0167	-
rs1107748	17	43696446	C	T	Osteoporosis with pathological fracture	Musculoskeletal	Neale B	UK Biobank	N/A	European	361194	175	361019	log OR	-0.119243	0.118768	0.315	-
rs1107748	17	43696446	C	T	Osteoporosis without pathological fracture	Musculoskeletal	Neale B	UK Biobank	N/A	European	361194	737	360457	log OR	-0.048815	0.055211	0.377	-
rs1107748	17	43696446	C	T	Other acquired deformities of ankle and foot	Musculoskeletal	Neale B	UK Biobank	N/A	European	361194	118	361076	log OR	-0.039597	0.133655	0.767	-
rs1107748	17	43696446	C	T	Other acquired deformities of limbs	Musculoskeletal	Neale B	UK Biobank	N/A	European	361194	588	360606	log OR	-0.13268	0.062009	0.0324	-
rs1107748	17	43696446	C	T	Other acquired deformities of musculoskeletal system and connective tissue	Musculoskeletal	Neale B	UK Biobank	N/A	European	361194	198	360996	log OR	-0.109354	0.104218	0.294	-
rs1107748	17	43696446	C	T	Other arthritis	Musculoskeletal	Neale B	UK Biobank	N/A	European	361194	1212	359982	log OR	0.092595	0.041756	0.0266	+
rs1107748	17	43696446	C	T	Other arthrosis	Musculoskeletal	Neale B	UK Biobank	N/A	European	361194	5168	356026	log OR	0.040877	0.020309	0.0441	+
rs1107748	17	43696446	C	T	Other articular cartilage disorders	Musculoskeletal	Neale B	UK Biobank	N/A	European	361194	353	360841	log OR	-0.05743	0.077294	0.457	-
rs1107748	17	43696446	C	T	Other bone fracture	Musculoskeletal	Neale B	UK Biobank	N/A	European	359241	18787	340454	log OR	-0.034497	0.010861	0.00149	-
rs1107748	17	43696446	C	T	Other bursopathies	Musculoskeletal	Neale B	UK Biobank	N/A	European	361194	428	360766	log OR	0.047562	0.071585	0.506	+
rs1107748	17	43696446	C	T	Other congenital malformations of face and neck	Musculoskeletal	Neale B	UK Biobank	N/A	European	361194	102	361092	log OR	-0.251289	0.143752	0.0805	-
rs1107748	17	43696446	C	T	Other deforming dorsopathies	Musculoskeletal	Neale B	UK Biobank	N/A	European	361194	617	360577	log OR	-0.01189	0.061343	0.846	-
rs1107748	17	43696446	C	T	Other deformities of toes	Musculoskeletal	Neale B	UK Biobank	N/A	European	361194	967	360227	log OR	0.066629	0.046714	0.154	+
rs1107748	17	43696446	C	T	Other deformity of hallux	Musculoskeletal	Neale B	UK Biobank	N/A	European	361194	135	361059	log OR	-0.285573	0.124953	0.0223	-
rs1107748	17	43696446	C	T	Other diseases of jaws	Musculoskeletal	Neale B	UK Biobank	N/A	European	361194	188	361006	log OR	0.297544	0.112185	0.008	+
rs1107748	17	43696446	C	T	Other disorders of bone or cartilage	Musculoskeletal	Neale B	UK Biobank	N/A	European	361194	862	360332	log OR	0.008635	0.0495	0.862	+
rs1107748	17	43696446	C	T	Other disorders of cartilage	Musculoskeletal	Neale B	UK Biobank	N/A	European	361194	333	360861	log OR	-0.040276	0.081473	0.621	-
rs1107748	17	43696446	C	T	Other disorders of gingiva and edentulous alveolar ridge	Musculoskeletal	Neale B	UK Biobank	N/A	European	361194	217	360977	log OR	-0.188402	0.101478	0.0634	-
rs1107748	17	43696446	C	T	Other disorders of patella	Musculoskeletal	Neale B	UK Biobank	N/A	European	361194	375	360819	log OR	0.120745	0.074992	0.107	+
rs1107748	17	43696446	C	T	Other disorders of synovium and tendon	Musculoskeletal	Neale B	UK Biobank	N/A	European	361194	2613	358581	log OR	-0.018229	0.02877	0.526	-
rs1107748	17	43696446	C	T	Other disorders of synovium and tendon plus other bursopathies	Musculoskeletal	Neale B	UK Biobank	N/A	European	361194	343	360851	log OR	0.089932	0.078418	0.251	+
rs1107748	17	43696446	C	T	Other disorders of teeth and supporting structures	Musculoskeletal	Neale B	UK Biobank	N/A	European	361194	1838	359356	log OR	0.015704	0.034838	0.652	+
rs1107748	17	43696446	C	T	Other disorders of the musculoskeletal system and connective tissue	Musculoskeletal	Neale B	UK Biobank	N/A	European	361194	499	360695	log OR	-0.01193	0.065028	0.854	-
rs1107748	17	43696446	C	T	Other dorsopathies	Musculoskeletal	Neale B	UK Biobank	N/A	European	361194	342	360852	log OR	0.124352	0.080561	0.123	+
rs1107748	17	43696446	C	T	Other enthesopathies	Musculoskeletal	Neale B	UK Biobank	N/A	European	361194	1024	360170	log OR	0.026232	0.045421	0.564	+
rs1107748	17	43696446	C	T	Other enthesopathy of foot	Musculoskeletal	Neale B	UK Biobank	N/A	European	361194	232	360962	log OR	-0.030922	0.095327	0.746	-
rs1107748	17	43696446	C	T	Other hammer toes	Musculoskeletal	Neale B	UK Biobank	N/A	European	361194	838	360356	log OR	-0.008556	0.050162	0.865	-
rs1107748	17	43696446	C	T	Other inflammatory spondylopathies	Musculoskeletal	Neale B	UK Biobank	N/A	European	361194	275	360919	log OR	-0.05644	0.092816	0.543	-
rs1107748	17	43696446	C	T	Other intervertebral disk disorders	Musculoskeletal	Neale B	UK Biobank	N/A	European	361194	4690	356504	log OR	0.019279	0.021877	0.378	+
rs1107748	17	43696446	C	T	Other joint disorder	Musculoskeletal	Neale B	UK Biobank	N/A	European	361141	2276	358865	log OR	0.012423	0.030521	0.684	+
rs1107748	17	43696446	C	T	Other joint disorders	Musculoskeletal	Neale B	UK Biobank	N/A	European	361194	27347	333847	log OR	0.006871	0.009116	0.451	+
rs1107748	17	43696446	C	T	Other mouth or teeth problem	Musculoskeletal	Neale B	UK Biobank	N/A	European	359841	218346	141495	log OR	0.002419	0.004917	0.623	+
rs1107748	17	43696446	C	T	Other or unspecified dorsalgia	Musculoskeletal	Neale B	UK Biobank	N/A	European	361194	2118	359076	log OR	-0.014721	0.031632	0.642	-
rs1107748	17	43696446	C	T	Other or unspecified synovitis and tenosynovitis	Musculoskeletal	Neale B	UK Biobank	N/A	European	361194	629	360565	log OR	0.015727	0.057931	0.786	+
rs1107748	17	43696446	C	T	Other orthopaedic follow-up care	Musculoskeletal	Neale B	UK Biobank	N/A	European	361194	2774	358420	log OR	0.024042	0.02788	0.389	+
rs1107748	17	43696446	C	T	Other osteochondropathies	Musculoskeletal	Neale B	UK Biobank	N/A	European	361194	103	361091	log OR	-0.10169	0.145118	0.483	-
rs1107748	17	43696446	C	T	Other secondary coxarthrosis	Musculoskeletal	Neale B	UK Biobank	N/A	European	361194	108	361086	log OR	0.052339	0.139701	0.708	+
rs1107748	17	43696446	C	T	Other shoulder lesions	Musculoskeletal	Neale B	UK Biobank	N/A	European	361194	740	360454	log OR	-0.060121	0.053417	0.26	-
rs1107748	17	43696446	C	T	Other soft tissue disorders	Musculoskeletal	Neale B	UK Biobank	N/A	European	361194	7233	353961	log OR	0.003636	0.017232	0.833	+
rs1107748	17	43696446	C	T	Other specific joint derangements	Musculoskeletal	Neale B	UK Biobank	N/A	European	361194	1268	359926	log OR	-0.040117	0.041579	0.335	-
rs1107748	17	43696446	C	T	Other specific joint derangements or disorders	Musculoskeletal	Neale B	UK Biobank	N/A	European	361194	7943	353251	log OR	0.004014	0.016465	0.807	+
rs1107748	17	43696446	C	T	Other specific or unspecified arthritis	Musculoskeletal	Neale B	UK Biobank	N/A	European	361194	1082	360112	log OR	0.087634	0.044186	0.0473	+
rs1107748	17	43696446	C	T	Other spondylopathies	Musculoskeletal	Neale B	UK Biobank	N/A	European	361194	1890	359304	log OR	0.060172	0.034762	0.0835	+
rs1107748	17	43696446	C	T	Other systemic involvement of connective tissue	Musculoskeletal	Neale B	UK Biobank	N/A	European	361194	234	360960	log OR	-0.027685	0.094915	0.771	-
rs1107748	17	43696446	C	T	Otosclerosis	Musculoskeletal	Neale B	UK Biobank	N/A	European	361194	221	360973	log OR	-0.027128	0.098118	0.782	-
rs1107748	17	43696446	C	T	Pain in limb	Musculoskeletal	Neale B	UK Biobank	N/A	European	361194	3674	357520	log OR	0.045852	0.024064	0.0567	+
rs1107748	17	43696446	C	T	Pain in thoracic spine	Musculoskeletal	Neale B	UK Biobank	N/A	European	361194	164	361030	log OR	0.144954	0.113378	0.201	+
rs1107748	17	43696446	C	T	Palmar fascial fibromatosis	Musculoskeletal	Neale B	UK Biobank	N/A	European	361194	2948	358246	log OR	-0.012276	0.026747	0.646	-
rs1107748	17	43696446	C	T	Pathological or recurrent dislocation and subluxation of joint	Musculoskeletal	Neale B	UK Biobank	N/A	European	361194	223	360971	log OR	-0.048358	0.097235	0.619	-
rs1107748	17	43696446	C	T	Pelvis fracture	Musculoskeletal	Neale B	UK Biobank	N/A	European	361141	151	360990	log OR	0.011815	0.118153	0.92	+
rs1107748	17	43696446	C	T	Periodontal complex trait 1	Musculoskeletal	Offenbacher S	Offenbacher S	26962152	European	975	0	975	N/A	0.016	0.1087	0.8829	+
rs1107748	17	43696446	C	T	Periodontal complex trait 2	Musculoskeletal	Offenbacher S	Offenbacher S	26962152	European	975	0	975	N/A	0.01983	0.05594	0.7229	+
rs1107748	17	43696446	C	T	Periodontal complex trait 3	Musculoskeletal	Offenbacher S	Offenbacher S	26962152	European	975	0	975	N/A	0.01216	0.04859	0.8024	+
rs1107748	17	43696446	C	T	Periodontal complex trait 4	Musculoskeletal	Offenbacher S	Offenbacher S	26962152	European	975	0	975	N/A	0.06226	0.04616	0.1775	+
rs1107748	17	43696446	C	T	Periodontal complex trait 5	Musculoskeletal	Offenbacher S	Offenbacher S	26962152	European	975	0	975	N/A	0.009556	0.03572	0.7891	+
rs1107748	17	43696446	C	T	Phosphate	Musculoskeletal	Neale B	UK Biobank	N/A	European	314658	0	314658	IRNT	-0.009614	0.002495	0.000117	-
rs1107748	17	43696446	C	T	Plantar fascial fibromatosis	Musculoskeletal	Neale B	UK Biobank	N/A	European	361194	200	360994	log OR	-0.045242	0.102675	0.659	-
rs1107748	17	43696446	C	T	Plantar fascitis	Musculoskeletal	Neale B	UK Biobank	N/A	European	361141	146	360995	log OR	0.012328	0.120161	0.918	+
rs1107748	17	43696446	C	T	Polyarthropathies	Musculoskeletal	Neale B	UK Biobank	N/A	European	361194	3275	357919	log OR	0.036743	0.025465	0.149	+
rs1107748	17	43696446	C	T	Polyarthrosis	Musculoskeletal	Neale B	UK Biobank	N/A	European	361194	1264	359930	log OR	-0.021853	0.042886	0.61	-
rs1107748	17	43696446	C	T	Polymyalgia rheumatica	Musculoskeletal	Neale B	UK Biobank	N/A	European	361141	753	360388	log OR	-0.002747	0.052904	0.959	-
rs1107748	17	43696446	C	T	Postprocedural musculoskeletal disorders	Musculoskeletal	Neale B	UK Biobank	N/A	European	361194	251	360943	log OR	0.035025	0.095588	0.714	+
rs1107748	17	43696446	C	T	Prepatellar bursitis	Musculoskeletal	Neale B	UK Biobank	N/A	European	361194	222	360972	log OR	0.015044	0.097442	0.877	+
rs1107748	17	43696446	C	T	Primary coxarthrosis	Musculoskeletal	Neale B	UK Biobank	N/A	European	361194	579	360615	log OR	0.079803	0.060351	0.186	+
rs1107748	17	43696446	C	T	Primary gonarthrosis	Musculoskeletal	Neale B	UK Biobank	N/A	European	361194	849	360345	log OR	-0.036426	0.049845	0.465	-
rs1107748	17	43696446	C	T	Prolapsed disc	Musculoskeletal	Neale B	UK Biobank	N/A	European	361141	6006	355135	log OR	-0.021108	0.018886	0.264	-
rs1107748	17	43696446	C	T	Pyogenic arthritis	Musculoskeletal	Neale B	UK Biobank	N/A	European	361194	278	360916	log OR	-0.024548	0.087094	0.778	-
rs1107748	17	43696446	C	T	Radial styloid tenosynovitis	Musculoskeletal	Neale B	UK Biobank	N/A	European	361194	242	360952	log OR	-0.030965	0.093336	0.74	-
rs1107748	17	43696446	C	T	Radius fracture	Musculoskeletal	Neale B	UK Biobank	N/A	European	361141	165	360976	log OR	-0.203906	0.113027	0.0712	-
rs1107748	17	43696446	C	T	Recurrent dislocation and subluxation of joint	Musculoskeletal	Neale B	UK Biobank	N/A	European	361194	206	360988	log OR	-0.039316	0.101165	0.698	-
rs1107748	17	43696446	C	T	Residual foreign body in soft tissue	Musculoskeletal	Neale B	UK Biobank	N/A	European	361194	221	360973	log OR	0.034343	0.097678	0.725	+
rs1107748	17	43696446	C	T	Rheumatism	Musculoskeletal	Neale B	UK Biobank	N/A	European	361194	150	361044	log OR	0.056446	0.118543	0.634	+
rs1107748	17	43696446	C	T	Rib fracture	Musculoskeletal	Neale B	UK Biobank	N/A	European	361141	368	360773	log OR	-0.11521	0.075693	0.128	-
rs1107748	17	43696446	C	T	Rib, sternum or thoracic spine fracture	Musculoskeletal	Neale B	UK Biobank	N/A	European	361194	947	360247	log OR	-0.008061	0.047767	0.866	-
rs1107748	17	43696446	C	T	Rotator cuff syndrome	Musculoskeletal	Neale B	UK Biobank	N/A	European	361194	2285	358909	log OR	0.062239	0.030445	0.0409	+
rs1107748	17	43696446	C	T	Sacrococcygeal disorders	Musculoskeletal	Neale B	UK Biobank	N/A	European	361194	300	360894	log OR	0.071999	0.083834	0.39	+
rs1107748	17	43696446	C	T	Scoliosis	Musculoskeletal	Neale B	UK Biobank	N/A	European	361141	247	360894	log OR	0.102811	0.09239	0.266	+
rs1107748	17	43696446	C	T	Severe gingival inflammation	Musculoskeletal	Zhang S	Zhang S	28459102	European	4077	407	3670	log OR	N/A	N/A	0.9406	N/A
rs1107748	17	43696446	C	T	Shaft of femur fracture	Musculoskeletal	Neale B	UK Biobank	N/A	European	361141	211	360930	log OR	-0.031116	0.099955	0.756	-
rs1107748	17	43696446	C	T	Shoulder fracture	Musculoskeletal	Neale B	UK Biobank	N/A	European	361141	205	360936	log OR	-0.159096	0.101411	0.117	-
rs1107748	17	43696446	C	T	Shoulder lesions	Musculoskeletal	Neale B	UK Biobank	N/A	European	361194	7243	353951	log OR	0.012865	0.017221	0.455	+
rs1107748	17	43696446	C	T	Shoulder or humerous fracture	Musculoskeletal	Neale B	UK Biobank	N/A	European	361194	1791	359403	log OR	-0.042746	0.034748	0.219	-
rs1107748	17	43696446	C	T	Skull or facial bone fracture	Musculoskeletal	Neale B	UK Biobank	N/A	European	361194	1351	359843	log OR	-0.00562	0.039774	0.888	-
rs1107748	17	43696446	C	T	Skull or head fracture	Musculoskeletal	Neale B	UK Biobank	N/A	European	361141	268	360873	log OR	-0.024443	0.088697	0.783	-
rs1107748	17	43696446	C	T	Soft tissue disorders related to overuse and pressure	Musculoskeletal	Neale B	UK Biobank	N/A	European	361194	1079	360115	log OR	-0.057782	0.045305	0.202	-
rs1107748	17	43696446	C	T	Soft tissue disorders related to use overuse and pressure	Musculoskeletal	Neale B	UK Biobank	N/A	European	361194	1132	360062	log OR	-0.052802	0.043209	0.222	-
rs1107748	17	43696446	C	T	Spinal muscular atrophy and related syndromes	Musculoskeletal	Neale B	UK Biobank	N/A	European	361194	120	361074	log OR	0.175134	0.137414	0.202	+
rs1107748	17	43696446	C	T	Spine arthritis or spondylitis	Musculoskeletal	Neale B	UK Biobank	N/A	European	361141	3154	357987	log OR	-0.004168	0.025936	0.872	-
rs1107748	17	43696446	C	T	Spine fracture	Musculoskeletal	Neale B	UK Biobank	N/A	European	359241	812	358429	log OR	-0.007833	0.051003	0.878	-
rs1107748	17	43696446	C	T	Spondyloarthritis	Musculoskeletal	Neale B	UK Biobank	N/A	European	361194	464	360730	log OR	-0.016558	0.06743	0.806	-
rs1107748	17	43696446	C	T	Spondylolisthesis or spondylolysis	Musculoskeletal	Neale B	UK Biobank	N/A	European	361194	640	360554	log OR	-0.039353	0.057422	0.493	-
rs1107748	17	43696446	C	T	Spondylopathies	Musculoskeletal	Neale B	UK Biobank	N/A	European	361194	4393	356801	log OR	0.03471	0.022014	0.115	+
rs1107748	17	43696446	C	T	Spondylosis	Musculoskeletal	Neale B	UK Biobank	N/A	European	361194	2004	359190	log OR	0.006206	0.034139	0.856	+
rs1107748	17	43696446	C	T	Spontaneous rupture of synovium and tendon	Musculoskeletal	Neale B	UK Biobank	N/A	European	361194	388	360806	log OR	0.169343	0.074392	0.0228	+
rs1107748	17	43696446	C	T	Superficial injury of wrist and hand	Musculoskeletal	Neale B	UK Biobank	N/A	European	361194	159	361035	log OR	0.117364	0.117653	0.319	+
rs1107748	17	43696446	C	T	Synovial cyst of popliteal space	Musculoskeletal	Neale B	UK Biobank	N/A	European	361194	223	360971	log OR	0.098715	0.097235	0.31	+
rs1107748	17	43696446	C	T	Synovitis and tenosynovitis	Musculoskeletal	Neale B	UK Biobank	N/A	European	361194	2812	358382	log OR	-0.0383	0.027895	0.17	-
rs1107748	17	43696446	C	T	Tendonitis	Musculoskeletal	Neale B	UK Biobank	N/A	European	361141	216	360925	log OR	0.019079	0.098802	0.847	+
rs1107748	17	43696446	C	T	Tibia fracture	Musculoskeletal	Neale B	UK Biobank	N/A	European	361141	444	360697	log OR	-0.043471	0.068922	0.528	-
rs1107748	17	43696446	C	T	Toe fracture	Musculoskeletal	Neale B	UK Biobank	N/A	European	361141	250	360891	log OR	0.057535	0.091837	0.531	+
rs1107748	17	43696446	C	T	Toothache	Musculoskeletal	Neale B	UK Biobank	N/A	European	359841	14477	345364	log OR	0.011728	0.012296	0.34	+
rs1107748	17	43696446	C	T	Trigger finger	Musculoskeletal	Neale B	UK Biobank	N/A	European	361194	1999	359195	log OR	-0.0611	0.032543	0.0605	-
rs1107748	17	43696446	C	T	Trochanteric bursitis	Musculoskeletal	Neale B	UK Biobank	N/A	European	361194	444	360750	log OR	-0.113621	0.068912	0.0992	-
rs1107748	17	43696446	C	T	Ulna fracture	Musculoskeletal	Neale B	UK Biobank	N/A	European	361141	118	361023	log OR	-0.149439	0.133647	0.263	-
rs1107748	17	43696446	C	T	Vertebra fracture, crush fracture or vertebral collapse	Musculoskeletal	Neale B	UK Biobank	N/A	European	361141	275	360866	log OR	-0.062881	0.087568	0.473	-
rs1107748	17	43696446	C	T	Vitamin D	Musculoskeletal	Neale B	UK Biobank	N/A	European	329247	0	329247	IRNT	0.003982	0.002513	0.113	+
rs1107748	17	43696446	C	T	Wrist fracture	Musculoskeletal	Neale B	UK Biobank	N/A	European	359241	7200	352041	log OR	-0.104729	0.01723	1.22e-09	-
rs1107748	17	43696446	C	T	Wrist or hand fracture	Musculoskeletal	Neale B	UK Biobank	N/A	European	361194	1763	359431	log OR	-0.057031	0.034842	0.102	-
rs1107748	17	43696446	C	T	Abnormal findings on diagnostic imaging of central nervous system	Neurological	Neale B	UK Biobank	N/A	European	361194	127	361067	log OR	0.095578	0.129344	0.46	+
rs1107748	17	43696446	C	T	Alogoneurodystrophy	Neurological	Neale B	UK Biobank	N/A	European	361194	123	361071	log OR	0.050114	0.130908	0.702	+
rs1107748	17	43696446	C	T	Alzheimers disease	Neurological	Lambert J	IGAP	24162737	European	54162	17008	37154	log OR	0.0013	0.0164	0.9365	+
rs1107748	17	43696446	C	T	Amyotrophic lateral sclerosis	Neurological	Benyamin B	Benyamin B	28931804	Trans-ethnic	40136	13811	26325	log OR	-0.0026	0.0034	0.4362	-
rs1107748	17	43696446	C	T	Bells palsy	Neurological	Neale B	UK Biobank	N/A	European	361194	338	360856	log OR	0.070451	0.078996	0.372	+
rs1107748	17	43696446	C	T	Bells palsy or facial nerve palsy	Neurological	Neale B	UK Biobank	N/A	European	361141	358	360783	log OR	-0.077826	0.07676	0.311	-
rs1107748	17	43696446	C	T	Benign or essential tremor	Neurological	Neale B	UK Biobank	N/A	European	361141	110	361031	log OR	0.060164	0.138424	0.664	+
rs1107748	17	43696446	C	T	Carpal tunnel syndrome	Neurological	Neale B	UK Biobank	N/A	European	361194	7973	353221	log OR	0.004283	0.016409	0.794	+
rs1107748	17	43696446	C	T	Cerebral palsy	Neurological	Neale B	UK Biobank	N/A	European	361141	123	361018	log OR	-0.296933	0.13091	0.0233	-
rs1107748	17	43696446	C	T	Cerebral palsy and other paralytic syndromes	Neurological	Neale B	UK Biobank	N/A	European	361194	584	360610	log OR	-0.141122	0.060114	0.0189	-
rs1107748	17	43696446	C	T	Chronic fatigue syndrome	Neurological	Neale B	UK Biobank	N/A	European	361141	1659	359482	log OR	-0.054504	0.035706	0.127	-
rs1107748	17	43696446	C	T	Chronic or degenerative neurological problem	Neurological	Neale B	UK Biobank	N/A	European	361141	124	361017	log OR	-0.158138	0.130383	0.225	-
rs1107748	17	43696446	C	T	Cognitive function	Neurological	Rietveld C	SSGAC	25201988	European	106736	0	106736	Z-score	0.0108	0.0134	0.4183	+
rs1107748	17	43696446	C	T	Concussion	Neurological	Neale B	UK Biobank	N/A	European	361194	137	361057	log OR	-0.142423	0.124045	0.251	-
rs1107748	17	43696446	C	T	Convulsions	Neurological	Neale B	UK Biobank	N/A	European	361194	1077	360117	log OR	-0.04502	0.045043	0.318	-
rs1107748	17	43696446	C	T	Cranial nerve problem or palsy	Neurological	Neale B	UK Biobank	N/A	European	361141	232	360909	log OR	0.016695	0.095331	0.861	+
rs1107748	17	43696446	C	T	Demyelenating diseases of the central nervous system	Neurological	Neale B	UK Biobank	N/A	European	361194	788	360406	log OR	0.023333	0.051757	0.652	+
rs1107748	17	43696446	C	T	Diabetic neuropathy or ulcers	Neurological	Neale B	UK Biobank	N/A	European	361141	123	361018	log OR	0.11258	0.130902	0.39	+
rs1107748	17	43696446	C	T	Diffuse brain injury	Neurological	Neale B	UK Biobank	N/A	European	361194	115	361079	log OR	0.194067	0.135386	0.152	+
rs1107748	17	43696446	C	T	Diseases of the myoneural junction and muscle	Neurological	Neale B	UK Biobank	N/A	European	361194	234	360960	log OR	0.050599	0.094925	0.594	+
rs1107748	17	43696446	C	T	Diseases of the nervous system	Neurological	Neale B	UK Biobank	N/A	European	361194	21323	339871	log OR	0.006647	0.010239	0.516	+
rs1107748	17	43696446	C	T	Disorders of trigeminal nerve	Neurological	Neale B	UK Biobank	N/A	European	361194	212	360982	log OR	0.194123	0.106983	0.0696	+
rs1107748	17	43696446	C	T	Dizziness and giddiness	Neurological	Neale B	UK Biobank	N/A	European	361194	1680	359514	log OR	0.037628	0.036295	0.3	+
rs1107748	17	43696446	C	T	Encephalitis	Neurological	Neale B	UK Biobank	N/A	European	361141	238	360903	log OR	-0.05971	0.094126	0.526	-
rs1107748	17	43696446	C	T	Epilepsy	Neurological	Neale B	UK Biobank	N/A	European	361141	3015	358126	log OR	-0.01463	0.026547	0.582	-
rs1107748	17	43696446	C	T	Episodal and paroxysmal disorders	Neurological	Neale B	UK Biobank	N/A	European	361194	5418	355776	log OR	-0.001821	0.01986	0.927	-
rs1107748	17	43696446	C	T	Facial nerve disorders	Neurological	Neale B	UK Biobank	N/A	European	361194	375	360819	log OR	0.085213	0.078514	0.278	+
rs1107748	17	43696446	C	T	Fibromyalgia	Neurological	Neale B	UK Biobank	N/A	European	361141	533	360608	log OR	-0.08976	0.062897	0.154	-
rs1107748	17	43696446	C	T	Headache	Neurological	Neale B	UK Biobank	N/A	European	361194	4271	356923	log OR	0.021516	0.02269	0.343	+
rs1107748	17	43696446	C	T	Headaches for 3 months or more	Neurological	Neale B	UK Biobank	N/A	European	70181	32075	38106	log OR	0.015667	0.010883	0.15	+
rs1107748	17	43696446	C	T	Hemiplegia	Neurological	Neale B	UK Biobank	N/A	European	361194	291	360903	log OR	-0.161252	0.095068	0.0899	-
rs1107748	17	43696446	C	T	Hydrocephalus	Neurological	Neale B	UK Biobank	N/A	European	361194	113	361081	log OR	0.180795	0.136582	0.186	+
rs1107748	17	43696446	C	T	Illnesses of father: Alzheimers disease or dementia	Neurological	Neale B	UK Biobank	N/A	European	312666	15022	297644	log OR	-0.014381	0.011834	0.224	-
rs1107748	17	43696446	C	T	Illnesses of father: Parkinsons disease	Neurological	Neale B	UK Biobank	N/A	European	312104	8043	304061	log OR	-0.016208	0.016146	0.315	-
rs1107748	17	43696446	C	T	Illnesses of mother: Alzheimers disease or dementia	Neurological	Neale B	UK Biobank	N/A	European	331041	28507	302534	log OR	0.008443	0.008787	0.337	+
rs1107748	17	43696446	C	T	Illnesses of mother: Parkinsons disease	Neurological	Neale B	UK Biobank	N/A	European	330077	5443	324634	log OR	0.005947	0.019503	0.76	+
rs1107748	17	43696446	C	T	Illnesses of siblings: Alzheimers disease or dementia	Neurological	Neale B	UK Biobank	N/A	European	279062	1609	277453	log OR	-0.027762	0.034967	0.427	-
rs1107748	17	43696446	C	T	Illnesses of siblings: Parkinsons disease	Neurological	Neale B	UK Biobank	N/A	European	279018	1464	277554	log OR	-0.004918	0.037148	0.895	-
rs1107748	17	43696446	C	T	Inflammatory diseases of the central nervous system	Neurological	Neale B	UK Biobank	N/A	European	361194	305	360889	log OR	0.056805	0.083155	0.495	+
rs1107748	17	43696446	C	T	Inflammatory polyneuropathy	Neurological	Neale B	UK Biobank	N/A	European	361194	206	360988	log OR	0.105266	0.104779	0.315	+
rs1107748	17	43696446	C	T	Intracranial trauma	Neurological	Neale B	UK Biobank	N/A	European	361194	826	360368	log OR	-0.062843	0.050557	0.214	-
rs1107748	17	43696446	C	T	Lesion of plantar nerve	Neurological	Neale B	UK Biobank	N/A	European	361194	979	360215	log OR	0.050684	0.046431	0.275	+
rs1107748	17	43696446	C	T	Lesion of ulnar nerve	Neurological	Neale B	UK Biobank	N/A	European	361194	821	360373	log OR	0.075973	0.050715	0.134	+
rs1107748	17	43696446	C	T	Memory loss	Neurological	Neale B	UK Biobank	N/A	European	361194	202	360992	log OR	-0.094135	0.102163	0.357	-
rs1107748	17	43696446	C	T	Migraine	Neurological	Neale B	UK Biobank	N/A	European	361141	10647	350494	log OR	-0.020479	0.014218	0.15	-
rs1107748	17	43696446	C	T	Mononeuropathies of lower limb	Neurological	Neale B	UK Biobank	N/A	European	361194	1111	360083	log OR	0.056876	0.045131	0.208	+
rs1107748	17	43696446	C	T	Mononeuropathies of upper limb	Neurological	Neale B	UK Biobank	N/A	European	361194	8130	353064	log OR	0.008764	0.016844	0.603	+
rs1107748	17	43696446	C	T	Motor neuron disease	Neurological	Neale B	UK Biobank	N/A	European	361194	167	361027	log OR	0.129083	0.112351	0.251	+
rs1107748	17	43696446	C	T	Nerve root and plexus disorders	Neurological	Neale B	UK Biobank	N/A	European	361194	143	361051	log OR	0.154336	0.133928	0.249	+
rs1107748	17	43696446	C	T	Nerve, nerve root and plexus disorders	Neurological	Neale B	UK Biobank	N/A	European	361194	10898	350296	log OR	0.021881	0.014093	0.121	+
rs1107748	17	43696446	C	T	Neuralgia and neuritis	Neurological	Neale B	UK Biobank	N/A	European	361194	210	360984	log OR	-0.074613	0.100202	0.456	-
rs1107748	17	43696446	C	T	Neurological injury or trauma	Neurological	Neale B	UK Biobank	N/A	European	361141	104	361037	log OR	0.082056	0.142362	0.564	+
rs1107748	17	43696446	C	T	Other and unsepcified mononeuropathies	Neurological	Neale B	UK Biobank	N/A	European	361194	144	361050	log OR	-0.044421	0.120995	0.714	-
rs1107748	17	43696446	C	T	Other and unspecified degenerative diseases of nervous system	Neurological	Neale B	UK Biobank	N/A	European	361194	106	361088	log OR	-0.015492	0.141003	0.913	-
rs1107748	17	43696446	C	T	Other and unspecified disorders of brain	Neurological	Neale B	UK Biobank	N/A	European	361194	127	361067	log OR	0.141132	0.12883	0.273	+
rs1107748	17	43696446	C	T	Other and unspecified intracranial injuries	Neurological	Neale B	UK Biobank	N/A	European	361194	135	361059	log OR	-0.036753	0.124959	0.769	-
rs1107748	17	43696446	C	T	Other and unspecified mononeuropathies of lower limb	Neurological	Neale B	UK Biobank	N/A	European	361194	130	361064	log OR	-0.123541	0.127331	0.332	-
rs1107748	17	43696446	C	T	Other and unspecified nerve root and plexus disorders	Neurological	Neale B	UK Biobank	N/A	European	361194	164	361030	log OR	0.017239	0.113381	0.879	+
rs1107748	17	43696446	C	T	Other and unspecified polyneuropathies	Neurological	Neale B	UK Biobank	N/A	European	361194	379	360815	log OR	0.031788	0.074595	0.67	+
rs1107748	17	43696446	C	T	Other degenerative diseases of the nervous system	Neurological	Neale B	UK Biobank	N/A	European	361194	242	360952	log OR	-0.002065	0.093324	0.982	-
rs1107748	17	43696446	C	T	Other demyelinating diseases of central nervous system	Neurological	Neale B	UK Biobank	N/A	European	361194	200	360994	log OR	-0.038594	0.105455	0.714	-
rs1107748	17	43696446	C	T	Other diseases of spinal cord	Neurological	Neale B	UK Biobank	N/A	European	361194	222	360972	log OR	-0.201139	0.106667	0.0593	-
rs1107748	17	43696446	C	T	Other disorders of brain	Neurological	Neale B	UK Biobank	N/A	European	361194	293	360901	log OR	0.008387	0.091786	0.927	+
rs1107748	17	43696446	C	T	Other headache syndromes	Neurological	Neale B	UK Biobank	N/A	European	361194	307	360887	log OR	0.039218	0.088743	0.659	+
rs1107748	17	43696446	C	T	Other mononeuropathies	Neurological	Neale B	UK Biobank	N/A	European	361194	132	361062	log OR	-0.097834	0.141711	0.49	-
rs1107748	17	43696446	C	T	Other neurological problem	Neurological	Neale B	UK Biobank	N/A	European	361141	1508	359633	log OR	0.000327	0.037456	0.993	+
rs1107748	17	43696446	C	T	Other polyneuropathies	Neurological	Neale B	UK Biobank	N/A	European	361194	292	360902	log OR	0.027598	0.091417	0.763	+
rs1107748	17	43696446	C	T	Other symptoms and signs involving cognitive functions and awareness	Neurological	Neale B	UK Biobank	N/A	European	361194	876	360318	log OR	-0.089715	0.050898	0.078	-
rs1107748	17	43696446	C	T	Other symptoms and signs involving the nervous and musculoskeletal systems	Neurological	Neale B	UK Biobank	N/A	European	361194	886	360308	log OR	0.090447	0.05173	0.0804	+
rs1107748	17	43696446	C	T	Parkinsons disease	Neurological	Neale B	UK Biobank	N/A	European	361141	652	360489	log OR	0.022314	0.056868	0.695	+
rs1107748	17	43696446	C	T	Peripheral nerve disorder	Neurological	Neale B	UK Biobank	N/A	European	361141	206	360935	log OR	-0.087062	0.10117	0.389	-
rs1107748	17	43696446	C	T	Peripheral nerve injury	Neurological	Neale B	UK Biobank	N/A	European	361141	227	360914	log OR	0.026874	0.096378	0.78	+
rs1107748	17	43696446	C	T	Peripheral neuropathy	Neurological	Neale B	UK Biobank	N/A	European	361141	520	360621	log OR	-0.030149	0.063698	0.636	-
rs1107748	17	43696446	C	T	Polyneuropathies and other disorders of the peripheral nervous system	Neurological	Neale B	UK Biobank	N/A	European	361194	560	360634	log OR	-0.003164	0.06138	0.959	-
rs1107748	17	43696446	C	T	Posterior cortical atrophy	Neurological	Schott J	Schott JM	26993346	Trans-ethnic	10840	293	10547	log OR	N/A	N/A	0.9282	N/A
rs1107748	17	43696446	C	T	Radiculopathy	Neurological	Neale B	UK Biobank	N/A	European	361194	532	360662	log OR	-0.018001	0.062981	0.775	-
rs1107748	17	43696446	C	T	Sciatica	Neurological	Neale B	UK Biobank	N/A	European	361141	3400	357741	log OR	-0.008856	0.025011	0.723	-
rs1107748	17	43696446	C	T	Severe traumatic brain injury	Neurological	Neale B	UK Biobank	N/A	European	361194	563	360631	log OR	-0.041495	0.061216	0.498	-
rs1107748	17	43696446	C	T	Siatica with lumbago	Neurological	Neale B	UK Biobank	N/A	European	361194	1153	360041	log OR	0.040642	0.042816	0.343	+
rs1107748	17	43696446	C	T	Small fibre neuropathy	Neurological	Neale B	UK Biobank	N/A	European	361194	143	361051	log OR	-0.05627	0.121407	0.643	-
rs1107748	17	43696446	C	T	Somnolence, stupor and coma	Neurological	Neale B	UK Biobank	N/A	European	361194	137	361057	log OR	0.046151	0.128925	0.72	+
rs1107748	17	43696446	C	T	Spinal cord disorder	Neurological	Neale B	UK Biobank	N/A	European	361141	362	360779	log OR	-0.079133	0.076335	0.3	-
rs1107748	17	43696446	C	T	Spinal stenosis	Neurological	Neale B	UK Biobank	N/A	European	361194	1910	359284	log OR	0.060178	0.033278	0.0706	+
rs1107748	17	43696446	C	T	Systemic atrophies primarly affecting the central nervous system	Neurological	Neale B	UK Biobank	N/A	European	361194	212	360982	log OR	0.168742	0.099725	0.0906	+
rs1107748	17	43696446	C	T	Transient global amnesia	Neurological	Neale B	UK Biobank	N/A	European	361194	283	360911	log OR	0.001074	0.086309	0.99	+
rs1107748	17	43696446	C	T	Trapped nerve or compressed nerve	Neurological	Neale B	UK Biobank	N/A	European	361141	1073	360068	log OR	-0.005549	0.044378	0.9	-
rs1107748	17	43696446	C	T	Trigeminal neuralgia	Neurological	Neale B	UK Biobank	N/A	European	361194	189	361005	log OR	0.162747	0.105614	0.123	+
rs1107748	17	43696446	C	T	Trigemminal neuralgia	Neurological	Neale B	UK Biobank	N/A	European	361141	157	360984	log OR	0.033748	0.115871	0.771	+
rs1107748	17	43696446	C	T	Aching muscles during worst period of anxiety	Psychiatric	Neale B	UK Biobank	N/A	European	33301	12996	20305	log OR	0.008048	0.016028	0.616	+
rs1107748	17	43696446	C	T	Addicted to painkillers	Psychiatric	Neale B	UK Biobank	N/A	European	116746	409	116337	log OR	-0.001447	0.071966	0.984	-
rs1107748	17	43696446	C	T	Addicted to some other prescription or over-the-counter medication	Psychiatric	Neale B	UK Biobank	N/A	European	116746	221	116525	log OR	0.055792	0.097848	0.569	+
rs1107748	17	43696446	C	T	Additicted to sedative, benzodiazepine or sleeping tablet	Psychiatric	Neale B	UK Biobank	N/A	European	116746	439	116307	log OR	-0.023146	0.069488	0.739	-
rs1107748	17	43696446	C	T	Age at first episode of depression	Psychiatric	Neale B	UK Biobank	N/A	European	61033	0	61033	IRNT	0.001789	0.005706	0.754	+
rs1107748	17	43696446	C	T	Age at last episode of depression	Psychiatric	Neale B	UK Biobank	N/A	European	59260	0	59260	IRNT	0.001456	0.005632	0.796	+
rs1107748	17	43696446	C	T	Agoraphobia	Psychiatric	Neale B	UK Biobank	N/A	European	117707	468	117239	log OR	-0.03246	0.067214	0.629	-
rs1107748	17	43696446	C	T	All anxiety disorders	Psychiatric	Neale B	UK Biobank	N/A	European	361194	532	360662	log OR	0.054435	0.062982	0.387	+
rs1107748	17	43696446	C	T	Anorexia nervosa	Psychiatric	Boraska V	GCAN	24514567	Trans-ethnic	17767	2907	14860	log OR	0.002321	0.03121	0.9407	+
rs1107748	17	43696446	C	T	Anxiety disorders	Psychiatric	Neale B	UK Biobank	N/A	European	361194	1092	360102	log OR	0.053101	0.043993	0.227	+
rs1107748	17	43696446	C	T	Anxiety or panic attacks	Psychiatric	Neale B	UK Biobank	N/A	European	361141	4961	356180	log OR	-0.024679	0.020744	0.234	-
rs1107748	17	43696446	C	T	Anxiety, asthma-related co-morbidities	Psychiatric	Neale B	UK Biobank	N/A	European	361194	532	360662	log OR	0.054435	0.062982	0.387	+
rs1107748	17	43696446	C	T	Anxiety, nerves or generalized anxiety disorder	Psychiatric	Neale B	UK Biobank	N/A	European	117751	16730	101021	log OR	-0.000755	0.012065	0.95	-
rs1107748	17	43696446	C	T	Anxious feelings for a month or longer	Psychiatric	Neale B	UK Biobank	N/A	European	110315	29351	80964	log OR	0.000599	0.009817	0.951	+
rs1107748	17	43696446	C	T	Any mental disorder	Psychiatric	Neale B	UK Biobank	N/A	European	361194	4304	356890	log OR	0.040848	0.022251	0.0664	+
rs1107748	17	43696446	C	T	Any mental disorder or suicide attempt	Psychiatric	Neale B	UK Biobank	N/A	European	361194	123	361071	log OR	0.078481	0.130903	0.549	+
rs1107748	17	43696446	C	T	Any other phobia	Psychiatric	Neale B	UK Biobank	N/A	European	117710	1591	116119	log OR	-0.02291	0.036616	0.532	-
rs1107748	17	43696446	C	T	Attention deficit hyperactivity disorder	Psychiatric	Neale B	PGC	20732625	European	3351	896	2455	log OR	N/A	N/A	0.6249	-
rs1107748	17	43696446	C	T	Autism, Aspergers or autistic spectrum disorder	Psychiatric	Neale B	UK Biobank	N/A	European	117707	166	117541	log OR	-0.131475	0.112485	0.242	-
rs1107748	17	43696446	C	T	Behavioural syndromes associated with physiological disturbances and physical factors	Psychiatric	Neale B	UK Biobank	N/A	European	361194	183	361011	log OR	0.223471	0.107318	0.0373	+
rs1107748	17	43696446	C	T	Bipolar disorder	Psychiatric	Hou L	Hou L	27329760	European	40255	9784	30471	log OR	-0.0099	0.0232	0.6256	-
rs1107748	17	43696446	C	T	Bipolar I disorder	Psychiatric	Neale B	UK Biobank	N/A	European	86895	556	86339	log OR	0.074956	0.0617	0.224	+
rs1107748	17	43696446	C	T	Bipolar II disorder	Psychiatric	Neale B	UK Biobank	N/A	European	86895	508	86387	log OR	-0.081309	0.064553	0.208	-
rs1107748	17	43696446	C	T	Bulimia nervosa	Psychiatric	Neale B	UK Biobank	N/A	European	117706	374	117332	log OR	-0.027258	0.075093	0.717	-
rs1107748	17	43696446	C	T	Contemplated self-harm in past year	Psychiatric	Neale B	UK Biobank	N/A	European	17244	3438	13806	log OR	-0.044666	0.027636	0.106	-
rs1107748	17	43696446	C	T	Cross disorder	Psychiatric	PGC	PGC	23453885	European	61220	33332	27888	log OR	-0.001	0.0128	0.9639	-
rs1107748	17	43696446	C	T	Delirium	Psychiatric	Neale B	UK Biobank	N/A	European	361194	106	361088	log OR	0.075397	0.167716	0.653	+
rs1107748	17	43696446	C	T	Dementia	Psychiatric	Neale B	UK Biobank	N/A	European	361194	243	360951	log OR	0.139638	0.093119	0.134	+
rs1107748	17	43696446	C	T	Depression	Psychiatric	Neale B	UK Biobank	N/A	European	117782	25087	92695	log OR	0.010987	0.010226	0.283	+
rs1107748	17	43696446	C	T	Depression related to childbirth	Psychiatric	Neale B	UK Biobank	N/A	European	38007	4834	33173	log OR	0.034176	0.022363	0.126	+
rs1107748	17	43696446	C	T	Depression related to stressful or traumatic event	Psychiatric	Neale B	UK Biobank	N/A	European	66334	48490	17844	log OR	0.024087	0.012533	0.0546	+
rs1107748	17	43696446	C	T	Depressive episode	Psychiatric	Neale B	UK Biobank	N/A	European	361194	776	360418	log OR	0.051136	0.056879	0.369	+
rs1107748	17	43696446	C	T	Difficulty concentrating during worst depression	Psychiatric	Neale B	UK Biobank	N/A	European	58750	46278	12472	log OR	0.000582	0.014516	0.968	+
rs1107748	17	43696446	C	T	Difficulty concentrating during worst period of anxiety	Psychiatric	Neale B	UK Biobank	N/A	European	34879	26400	8479	log OR	0.029895	0.017901	0.0949	+
rs1107748	17	43696446	C	T	Distress caused by unusual or psychotic experiences	Psychiatric	Neale B	UK Biobank	N/A	European	5663	0	5663	unit	0.025864	0.025097	0.303	+
rs1107748	17	43696446	C	T	Drugs or alcohol taken for anxiety	Psychiatric	Neale B	UK Biobank	N/A	European	98990	5402	93588	log OR	0.035944	0.020245	0.0758	+
rs1107748	17	43696446	C	T	Drugs or alcohol taken for depression	Psychiatric	Neale B	UK Biobank	N/A	European	117763	8627	109136	log OR	0.017969	0.016148	0.266	+
rs1107748	17	43696446	C	T	Duration of worst depression	Psychiatric	Neale B	UK Biobank	N/A	European	65546	0	65546	unit	0.008741	0.008672	0.314	+
rs1107748	17	43696446	C	T	Easily tired during worst period of anxiety	Psychiatric	Neale B	UK Biobank	N/A	European	34121	24544	9577	log OR	0.005571	0.017292	0.747	+
rs1107748	17	43696446	C	T	Ever addicted to a behaviour or miscellanous	Psychiatric	Neale B	UK Biobank	N/A	European	6934	1625	5309	log OR	-0.066254	0.040073	0.0983	-
rs1107748	17	43696446	C	T	Ever addicted to illicit or recreational drugs	Psychiatric	Neale B	UK Biobank	N/A	European	6944	518	6426	log OR	0.087398	0.064735	0.177	+
rs1107748	17	43696446	C	T	Ever addicted to prescription or over-the-counter medication	Psychiatric	Neale B	UK Biobank	N/A	European	6927	984	5943	log OR	0.031177	0.049382	0.528	+
rs1107748	17	43696446	C	T	Ever attempted suicide	Psychiatric	Neale B	UK Biobank	N/A	European	4933	2658	2275	log OR	0.0499	0.041475	0.229	+
rs1107748	17	43696446	C	T	Ever believed in an un-real conspiracy against self	Psychiatric	Neale B	UK Biobank	N/A	European	117794	932	116862	log OR	0.031829	0.047752	0.505	+
rs1107748	17	43696446	C	T	Ever believed in un-real communications or signs	Psychiatric	Neale B	UK Biobank	N/A	European	117731	822	116909	log OR	0.058167	0.050852	0.253	+
rs1107748	17	43696446	C	T	Ever contemplated self-harm	Psychiatric	Neale B	UK Biobank	N/A	European	117610	0	117610	unit	-0.002821	0.002354	0.231	-
rs1107748	17	43696446	C	T	Ever had period extreme irritability	Psychiatric	Neale B	UK Biobank	N/A	European	114422	29747	84675	log OR	-0.019511	0.009669	0.0436	-
rs1107748	17	43696446	C	T	Ever had period of mania or excitability	Psychiatric	Neale B	UK Biobank	N/A	European	115338	4816	110522	log OR	0.037763	0.021315	0.0765	+
rs1107748	17	43696446	C	T	Ever had prolonged feelings of sadness or depression	Psychiatric	Neale B	UK Biobank	N/A	European	117763	64374	53389	log OR	0.00933	0.008318	0.262	+
rs1107748	17	43696446	C	T	Ever had prolonged loss of interest in normal activities	Psychiatric	Neale B	UK Biobank	N/A	European	117727	46330	71397	log OR	-0.000486	0.008508	0.954	-
rs1107748	17	43696446	C	T	Ever heard an un-real voice	Psychiatric	Neale B	UK Biobank	N/A	European	117503	2009	115494	log OR	0.033742	0.032671	0.302	+
rs1107748	17	43696446	C	T	Ever seen an un-real vision	Psychiatric	Neale B	UK Biobank	N/A	European	116787	3768	113019	log OR	0.008677	0.024047	0.718	+
rs1107748	17	43696446	C	T	Ever self-harmed	Psychiatric	Neale B	UK Biobank	N/A	European	117733	5099	112634	log OR	-0.036334	0.020676	0.0789	-
rs1107748	17	43696446	C	T	Ever sought or received professional help for mental distress	Psychiatric	Neale B	UK Biobank	N/A	European	117677	46020	71657	log OR	0.002327	0.008498	0.784	+
rs1107748	17	43696446	C	T	Ever suffered mental distress preventing usual activities	Psychiatric	Neale B	UK Biobank	N/A	European	116527	38681	77846	log OR	0.005242	0.008881	0.555	+
rs1107748	17	43696446	C	T	Ever talked to a health professional about unusual or psychotic experiences	Psychiatric	Neale B	UK Biobank	N/A	European	5788	1225	4563	log OR	0.032277	0.046433	0.487	+
rs1107748	17	43696446	C	T	Ever thought that life not worth living	Psychiatric	Neale B	UK Biobank	N/A	European	117291	0	117291	unit	0.001322	0.003228	0.682	+
rs1107748	17	43696446	C	T	Fed-up feelings	Psychiatric	Neale B	UK Biobank	N/A	European	353764	143332	210432	log OR	-0.003508	0.004926	0.476	-
rs1107748	17	43696446	C	T	Feelings of tiredness during worst episode of depression	Psychiatric	Neale B	UK Biobank	N/A	European	59774	48952	10822	log OR	0.025371	0.015209	0.0953	+
rs1107748	17	43696446	C	T	Feelings of worthlessness during worst period of depression	Psychiatric	Neale B	UK Biobank	N/A	European	62128	31593	30535	log OR	0.023322	0.011473	0.0421	+
rs1107748	17	43696446	C	T	Felt distant from other people in past month	Psychiatric	Neale B	UK Biobank	N/A	European	52822	0	52822	unit	-0.001522	0.005857	0.795	-
rs1107748	17	43696446	C	T	Felt irritable or had angry outbursts in past month	Psychiatric	Neale B	UK Biobank	N/A	European	52816	0	52816	unit	0.000949	0.004735	0.841	+
rs1107748	17	43696446	C	T	Felt very upset when reminded of stressful experience in past month	Psychiatric	Neale B	UK Biobank	N/A	European	117893	0	117893	unit	0.00145	0.003372	0.667	+
rs1107748	17	43696446	C	T	Fraction of day affected during worst episode of depression	Psychiatric	Neale B	UK Biobank	N/A	European	62464	0	62464	unit	0.006134	0.005439	0.259	+
rs1107748	17	43696446	C	T	Frequency of depressed days during worst episode of depression	Psychiatric	Neale B	UK Biobank	N/A	European	64524	0	64524	unit	0.000729	0.003614	0.84	+
rs1107748	17	43696446	C	T	Frequency of depressed mood in last 2 weeks	Psychiatric	Neale B	UK Biobank	N/A	European	345957	0	345957	unit	0.00029	0.001481	0.845	+
rs1107748	17	43696446	C	T	Frequency of unusual or psychotic experiences in past year	Psychiatric	Neale B	UK Biobank	N/A	European	5795	0	5795	unit	-0.020708	0.016713	0.215	-
rs1107748	17	43696446	C	T	Illnesses of father: Severe depression	Psychiatric	Neale B	UK Biobank	N/A	European	312437	11921	300516	log OR	0.003426	0.013244	0.796	+
rs1107748	17	43696446	C	T	Illnesses of mother: Severe depression	Psychiatric	Neale B	UK Biobank	N/A	European	330653	22004	308649	log OR	0.00301	0.009972	0.763	+
rs1107748	17	43696446	C	T	Illnesses of siblings: Severe depression	Psychiatric	Neale B	UK Biobank	N/A	European	279858	20107	259751	log OR	0.001005	0.010408	0.923	+
rs1107748	17	43696446	C	T	Impact on normal roles during worst period of anxiety	Psychiatric	Neale B	UK Biobank	N/A	European	36505	0	36505	unit	0.001959	0.007011	0.78	+
rs1107748	17	43696446	C	T	Impact on normal roles during worst period of depression	Psychiatric	Neale B	UK Biobank	N/A	European	66429	0	66429	unit	-0.001125	0.00518	0.828	-
rs1107748	17	43696446	C	T	Irritability	Psychiatric	Neale B	UK Biobank	N/A	European	345231	96862	248369	log OR	-0.002881	0.005456	0.597	-
rs1107748	17	43696446	C	T	Keyed up or on edge during worst period of anxiety	Psychiatric	Neale B	UK Biobank	N/A	European	34806	27777	7029	log OR	0.01985	0.019286	0.303	+
rs1107748	17	43696446	C	T	Lifetime number of depressed periods	Psychiatric	Neale B	UK Biobank	N/A	European	53691	0	53691	unit	0.005972	0.005481	0.276	+
rs1107748	17	43696446	C	T	Longest period of mania or irritability	Psychiatric	Neale B	UK Biobank	N/A	European	27722	0	27722	unit	0.003213	0.006683	0.631	+
rs1107748	17	43696446	C	T	Longest period spent worried or anxious	Psychiatric	Neale B	UK Biobank	N/A	European	24738	0	24738	IRNT	-0.005217	0.009156	0.569	-
rs1107748	17	43696446	C	T	Major depressive disorder	Psychiatric	PGC	PGC	22472876	European	18759	9240	9519	log OR	0.03625	0.0225	0.1057	+
rs1107748	17	43696446	C	T	Mania, bipolar disorder or manic depression	Psychiatric	Neale B	UK Biobank	N/A	European	361141	1008	360133	log OR	0.113431	0.045784	0.0132	+
rs1107748	17	43696446	C	T	Mania, hypomania, bipolar or manic-depression	Psychiatric	Neale B	UK Biobank	N/A	European	117708	604	117104	log OR	0.099039	0.059181	0.0942	+
rs1107748	17	43696446	C	T	Manic or hyper symptoms: All of the above	Psychiatric	Neale B	UK Biobank	N/A	European	24049	2431	21618	log OR	-0.022919	0.031082	0.461	-
rs1107748	17	43696446	C	T	Manic or hyper symptoms: I needed less sleep than usual	Psychiatric	Neale B	UK Biobank	N/A	European	24049	3259	20790	log OR	-0.018106	0.027416	0.509	-
rs1107748	17	43696446	C	T	Manic or hyper symptoms: I was more active than usual	Psychiatric	Neale B	UK Biobank	N/A	European	24049	6030	18019	log OR	0.015287	0.021651	0.48	+
rs1107748	17	43696446	C	T	Manic or hyper symptoms: I was more creative or had more ideas than usual	Psychiatric	Neale B	UK Biobank	N/A	European	24049	2850	21199	log OR	0.058086	0.028939	0.0447	+
rs1107748	17	43696446	C	T	Manic or hyper symptoms: I was more talkative than usual	Psychiatric	Neale B	UK Biobank	N/A	European	24049	5027	19022	log OR	-0.009556	0.023073	0.679	-
rs1107748	17	43696446	C	T	Manifestations of mania or irritability: I needed less sleep than usual	Psychiatric	Neale B	UK Biobank	N/A	European	114422	3777	110645	log OR	0.01392	0.023982	0.562	+
rs1107748	17	43696446	C	T	Manifestations of mania or irritability: I was easily distracted	Psychiatric	Neale B	UK Biobank	N/A	European	114422	9162	105260	log OR	0.008561	0.015655	0.584	+
rs1107748	17	43696446	C	T	Manifestations of mania or irritability: I was more active than usual	Psychiatric	Neale B	UK Biobank	N/A	European	114422	5688	108734	log OR	0.022905	0.019725	0.246	+
rs1107748	17	43696446	C	T	Manifestations of mania or irritability: I was more confident than usual	Psychiatric	Neale B	UK Biobank	N/A	European	114422	3285	111137	log OR	0.011428	0.025659	0.656	+
rs1107748	17	43696446	C	T	Manifestations of mania or irritability: I was more creative or had more ideas than usual	Psychiatric	Neale B	UK Biobank	N/A	European	114422	3090	111332	log OR	0.014045	0.026457	0.596	+
rs1107748	17	43696446	C	T	Manifestations of mania or irritability: I was more restless than usual	Psychiatric	Neale B	UK Biobank	N/A	European	114422	12876	101546	log OR	0.006053	0.013497	0.654	+
rs1107748	17	43696446	C	T	Manifestations of mania or irritability: I was more talkative than usual	Psychiatric	Neale B	UK Biobank	N/A	European	114422	5465	108957	log OR	0.03159	0.020093	0.116	+
rs1107748	17	43696446	C	T	Manifestations of mania or irritability: My thoughts were racing	Psychiatric	Neale B	UK Biobank	N/A	European	114422	10580	103842	log OR	0.003195	0.014708	0.828	+
rs1107748	17	43696446	C	T	Mental and behavioural disorders	Psychiatric	Neale B	UK Biobank	N/A	European	361194	4302	356892	log OR	0.038149	0.022256	0.0865	+
rs1107748	17	43696446	C	T	Methods of self-harm used: Ingesting a medication in excess of the normal dose	Psychiatric	Neale B	UK Biobank	N/A	European	117733	2937	114796	log OR	-0.028628	0.027065	0.29	-
rs1107748	17	43696446	C	T	Methods of self-harm used: Ingesting alcohol or a recreational or illicit drug	Psychiatric	Neale B	UK Biobank	N/A	European	117733	783	116950	log OR	0.049442	0.052017	0.342	+
rs1107748	17	43696446	C	T	Methods of self-harm used: Self-injury such as self-cutting, scratching or hitting	Psychiatric	Neale B	UK Biobank	N/A	European	117733	2538	115195	log OR	-0.072756	0.02898	0.0121	-
rs1107748	17	43696446	C	T	Methods of self-harm used: Stopping prescribed medication	Psychiatric	Neale B	UK Biobank	N/A	European	117733	267	117466	log OR	-0.086069	0.088965	0.333	-
rs1107748	17	43696446	C	T	Miserableness	Psychiatric	Neale B	UK Biobank	N/A	European	355182	151752	203430	log OR	0.002212	0.004842	0.648	+
rs1107748	17	43696446	C	T	Mood disorders	Psychiatric	Neale B	UK Biobank	N/A	European	361194	1546	359648	log OR	0.062471	0.036995	0.0913	+
rs1107748	17	43696446	C	T	Mood swings	Psychiatric	Neale B	UK Biobank	N/A	European	352604	158982	193622	log OR	-0.009439	0.004868	0.0525	-
rs1107748	17	43696446	C	T	More irritable than usual during worst period of anxiety	Psychiatric	Neale B	UK Biobank	N/A	European	33425	24014	9411	log OR	0.006543	0.017423	0.707	+
rs1107748	17	43696446	C	T	Nervous breakdown	Psychiatric	Neale B	UK Biobank	N/A	European	361141	568	360573	log OR	0.04747	0.060955	0.436	+
rs1107748	17	43696446	C	T	Nervous feelings	Psychiatric	Neale B	UK Biobank	N/A	European	351829	83120	268709	log OR	-0.000187	0.005736	0.974	-
rs1107748	17	43696446	C	T	No bipolar or depression	Psychiatric	Neale B	UK Biobank	N/A	European	86895	62825	24070	log OR	-0.000425	0.010847	0.969	-
rs1107748	17	43696446	C	T	Number of depression episodes	Psychiatric	Neale B	UK Biobank	N/A	European	45695	0	45695	unit	-0.001193	0.005917	0.84	-
rs1107748	17	43696446	C	T	Number of times self-harmed	Psychiatric	Neale B	UK Biobank	N/A	European	5008	0	5008	unit	-0.000514	0.018081	0.977	-
rs1107748	17	43696446	C	T	Obsessive compulsive disorder	Psychiatric	Neale B	UK Biobank	N/A	European	117711	733	116978	log OR	0.025398	0.053644	0.636	+
rs1107748	17	43696446	C	T	Other anxiety disorders	Psychiatric	Neale B	UK Biobank	N/A	European	361194	416	360778	log OR	0.026197	0.077907	0.737	+
rs1107748	17	43696446	C	T	Other mental disorder	Psychiatric	Neale B	UK Biobank	N/A	European	361194	118	361076	log OR	0.239845	0.141356	0.0897	+
rs1107748	17	43696446	C	T	Other therapeutic activities such as mindfulness, yoga or art classes to treat anxiety	Psychiatric	Neale B	UK Biobank	N/A	European	98990	5735	93255	log OR	-0.001565	0.0196	0.936	-
rs1107748	17	43696446	C	T	Other therapeutic activities such as mindfulness, yoga or art classes to treat depression	Psychiatric	Neale B	UK Biobank	N/A	European	117763	9199	108564	log OR	0.005485	0.015595	0.725	+
rs1107748	17	43696446	C	T	Other type of psychosis or psychotic illness	Psychiatric	Neale B	UK Biobank	N/A	European	117707	450	117257	log OR	0.184773	0.068555	0.00703	+
rs1107748	17	43696446	C	T	Panic attacks	Psychiatric	Neale B	UK Biobank	N/A	European	117722	6518	111204	log OR	0.028502	0.01846	0.123	+
rs1107748	17	43696446	C	T	Panic disorder	Psychiatric	Neale B	UK Biobank	N/A	European	361194	112	361082	log OR	0.177922	0.137186	0.195	+
rs1107748	17	43696446	C	T	Personality disorder	Psychiatric	Neale B	UK Biobank	N/A	European	117707	274	117433	log OR	-0.056305	0.087721	0.521	-
rs1107748	17	43696446	C	T	Personality disorders	Psychiatric	Neale B	UK Biobank	N/A	European	361194	136	361058	log OR	0.062964	0.124485	0.613	+
rs1107748	17	43696446	C	T	Post-traumatic stress disorder	Psychiatric	Neale B	UK Biobank	N/A	European	361141	266	360875	log OR	0.11391	0.089035	0.201	+
rs1107748	17	43696446	C	T	Postnatal depression	Psychiatric	Neale B	UK Biobank	N/A	European	194153	277	193876	log OR	0.190438	0.087254	0.0291	+
rs1107748	17	43696446	C	T	Probable recurrent major depression moderate	Psychiatric	Neale B	UK Biobank	N/A	European	86895	10902	75993	log OR	0.003524	0.014714	0.811	+
rs1107748	17	43696446	C	T	Probable recurrent major depression severe	Psychiatric	Neale B	UK Biobank	N/A	European	86895	6304	80591	log OR	0.001322	0.018948	0.944	+
rs1107748	17	43696446	C	T	Professional informed about anxiety	Psychiatric	Neale B	UK Biobank	N/A	European	36366	22238	14128	log OR	0.032797	0.01554	0.0348	+
rs1107748	17	43696446	C	T	Professional informed about depression	Psychiatric	Neale B	UK Biobank	N/A	European	66302	42728	23574	log OR	0.00973	0.011679	0.405	+
rs1107748	17	43696446	C	T	Psychiatric problem	Psychiatric	Neale B	UK Biobank	N/A	European	361141	363	360778	log OR	-0.003889	0.076224	0.959	-
rs1107748	17	43696446	C	T	Psychological over-eating	Psychiatric	Neale B	UK Biobank	N/A	European	117707	504	117203	log OR	0.026619	0.064748	0.681	+
rs1107748	17	43696446	C	T	Reaction to severe stress and adjustment disorders	Psychiatric	Neale B	UK Biobank	N/A	European	361194	227	360967	log OR	0.077526	0.103919	0.456	+
rs1107748	17	43696446	C	T	Recurrent depressive disorder	Psychiatric	Neale B	UK Biobank	N/A	European	361194	293	360901	log OR	-0.03785	0.094031	0.687	-
rs1107748	17	43696446	C	T	Repeated disturbing thoughts of stressful experience in past month	Psychiatric	Neale B	UK Biobank	N/A	European	117900	0	117900	unit	-0.001068	0.003145	0.734	-
rs1107748	17	43696446	C	T	Restless during period of worst anxiety	Psychiatric	Neale B	UK Biobank	N/A	European	33864	20328	13536	log OR	0.005886	0.01601	0.713	+
rs1107748	17	43696446	C	T	Schizophrenia	Psychiatric	PGC	PGC	25056061	Trans-ethnic	82315	35476	46839	log OR	0.0209	0.0108	0.05351	+
rs1107748	17	43696446	C	T	Schizophrenia or delusion	Psychiatric	Neale B	UK Biobank	N/A	European	361194	461	360733	log OR	0.117726	0.067641	0.0818	+
rs1107748	17	43696446	C	T	Schizophrenia, schizotypal and delusional disorders	Psychiatric	Neale B	UK Biobank	N/A	European	361194	461	360733	log OR	0.117726	0.067641	0.0818	+
rs1107748	17	43696446	C	T	Seen a psychiatrist for nerves, anxiety, tension or depression	Psychiatric	Neale B	UK Biobank	N/A	European	359535	41233	318302	log OR	0.000845	0.007591	0.911	+
rs1107748	17	43696446	C	T	Seen doctor for nerves, anxiety, tension or depression	Psychiatric	Neale B	UK Biobank	N/A	European	358693	123528	235165	log OR	-0.000447	0.005026	0.929	-
rs1107748	17	43696446	C	T	Self-harm or suicide attempt	Psychiatric	Neale B	UK Biobank	N/A	European	361141	187	360954	log OR	0.188024	0.106177	0.0766	+
rs1107748	17	43696446	C	T	Self-harmed in past year	Psychiatric	Neale B	UK Biobank	N/A	European	5080	437	4643	log OR	0.001115	0.072697	0.988	+
rs1107748	17	43696446	C	T	Sensitivity or hurt feelings	Psychiatric	Neale B	UK Biobank	N/A	European	350821	194755	156066	log OR	-0.004656	0.004837	0.336	-
rs1107748	17	43696446	C	T	Severity of problems due to mania or irritability	Psychiatric	Neale B	UK Biobank	N/A	European	26655	7988	18667	log OR	0.033899	0.019327	0.0794	+
rs1107748	17	43696446	C	T	Single probable major depression episode	Psychiatric	Neale B	UK Biobank	N/A	European	86895	5800	81095	log OR	-0.006333	0.019685	0.748	-
rs1107748	17	43696446	C	T	Social anxiety or phobia	Psychiatric	Neale B	UK Biobank	N/A	European	117716	1474	116242	log OR	-0.01419	0.037951	0.708	-
rs1107748	17	43696446	C	T	Somatoform disorders	Psychiatric	Neale B	UK Biobank	N/A	European	361194	241	360953	log OR	0.062126	0.097714	0.525	+
rs1107748	17	43696446	C	T	Specific personality disorders	Psychiatric	Neale B	UK Biobank	N/A	European	361194	128	361066	log OR	0.087369	0.128314	0.496	+
rs1107748	17	43696446	C	T	Stress	Psychiatric	Neale B	UK Biobank	N/A	European	361141	428	360713	log OR	-0.111559	0.070206	0.112	-
rs1107748	17	43696446	C	T	Suffer from nerves	Psychiatric	Neale B	UK Biobank	N/A	European	348082	73938	274144	log OR	-0.000921	0.006	0.878	-
rs1107748	17	43696446	C	T	Talking therapies to treat anxiety	Psychiatric	Neale B	UK Biobank	N/A	European	98990	12858	86132	log OR	0.002711	0.013611	0.842	+
rs1107748	17	43696446	C	T	Talking therapies to treat depression	Psychiatric	Neale B	UK Biobank	N/A	European	117763	25960	91803	log OR	0.014068	0.010029	0.161	+
rs1107748	17	43696446	C	T	Tense or highly strung	Psychiatric	Neale B	UK Biobank	N/A	European	350159	60513	289646	log OR	-0.009278	0.006472	0.152	-
rs1107748	17	43696446	C	T	Thoughts of death during worst depression	Psychiatric	Neale B	UK Biobank	N/A	European	62648	32630	30018	log OR	0.023091	0.011563	0.0458	+
rs1107748	17	43696446	C	T	Troubled sleep during worst period of anxiety	Psychiatric	Neale B	UK Biobank	N/A	European	35584	29129	6455	log OR	-0.002863	0.019689	0.884	-
rs1107748	17	43696446	C	T	Worrier or anxious feelings	Psychiatric	Neale B	UK Biobank	N/A	European	351833	199463	152370	log OR	-0.006983	0.004869	0.152	-
rs1107748	17	43696446	C	T	Worry too long after embarrassment	Psychiatric	Neale B	UK Biobank	N/A	European	346527	165310	181217	log OR	-0.004131	0.004882	0.397	-
rs1107748	17	43696446	C	T	Abnormal findings on diagnostic imaging of lung	Respiratory	Neale B	UK Biobank	N/A	European	361194	1130	360064	log OR	-0.023363	0.043867	0.594	-
rs1107748	17	43696446	C	T	Abnormalities of breathing	Respiratory	Neale B	UK Biobank	N/A	European	361194	4126	357068	log OR	0.033255	0.023245	0.153	+
rs1107748	17	43696446	C	T	Acute bronchitis	Respiratory	Neale B	UK Biobank	N/A	European	361194	102	361092	log OR	0.046963	0.155266	0.762	+
rs1107748	17	43696446	C	T	Acute upper respiratory infections	Respiratory	Neale B	UK Biobank	N/A	European	361194	356	360838	log OR	-0.009996	0.082599	0.904	-
rs1107748	17	43696446	C	T	Age asthma diagnosed	Respiratory	Neale B	UK Biobank	N/A	European	36955	0	36955	IRNT	0.006345	0.006974	0.363	+
rs1107748	17	43696446	C	T	Age asthma diagnosed by doctor	Respiratory	Neale B	UK Biobank	N/A	European	11717	0	11717	IRNT	-0.017373	0.012773	0.174	-
rs1107748	17	43696446	C	T	Age hayfever or allergic rhinitis diagnosed by doctor	Respiratory	Neale B	UK Biobank	N/A	European	20904	0	20904	IRNT	0.005346	0.009594	0.577	+
rs1107748	17	43696446	C	T	Allergic rhinitis	Respiratory	Neale B	UK Biobank	N/A	European	91787	20904	70883	log OR	0.009394	0.011382	0.409	+
rs1107748	17	43696446	C	T	Allergy to house dust mite	Respiratory	Neale B	UK Biobank	N/A	European	361141	201	360940	log OR	0.050266	0.102418	0.624	+
rs1107748	17	43696446	C	T	Asbestosis	Respiratory	Neale B	UK Biobank	N/A	European	361141	150	360991	log OR	-0.181022	0.118476	0.127	-
rs1107748	17	43696446	C	T	Asthma	Respiratory	Neale B	UK Biobank	N/A	European	361141	41934	319207	log OR	0.018609	0.007531	0.0135	+
rs1107748	17	43696446	C	T	Asthma-related pneumonia	Respiratory	Neale B	UK Biobank	N/A	European	361194	5900	355294	log OR	-0.014529	0.019022	0.445	-
rs1107748	17	43696446	C	T	Asthma hospital asmission	Respiratory	Neale B	UK Biobank	N/A	European	361194	1986	359208	log OR	0.034875	0.032657	0.286	+
rs1107748	17	43696446	C	T	Bacterial pneumonia	Respiratory	Neale B	UK Biobank	N/A	European	361194	529	360665	log OR	-0.023194	0.063155	0.713	-
rs1107748	17	43696446	C	T	Breathing problems during work	Respiratory	Neale B	UK Biobank	N/A	European	91149	6697	84452	log OR	-0.015133	0.018426	0.411	-
rs1107748	17	43696446	C	T	Bring up phlegm, sputum or mucus on most days	Respiratory	Neale B	UK Biobank	N/A	European	91787	7808	83979	log OR	0.026332	0.01709	0.123	+
rs1107748	17	43696446	C	T	Bronchiectasis	Respiratory	Neale B	UK Biobank	N/A	European	361141	876	360265	log OR	-0.066055	0.04908	0.178	-
rs1107748	17	43696446	C	T	Bronchitis	Respiratory	Neale B	UK Biobank	N/A	European	361194	4283	356911	log OR	-0.021953	0.022296	0.325	-
rs1107748	17	43696446	C	T	Chest pain	Respiratory	Neale B	UK Biobank	N/A	European	357507	56233	301274	log OR	0.015658	0.006657	0.0187	+
rs1107748	17	43696446	C	T	Chest pain due to walking ceases when standing still	Respiratory	Neale B	UK Biobank	N/A	European	20222	16443	3779	log OR	-0.028306	0.025864	0.274	-
rs1107748	17	43696446	C	T	Chest pain felt outside physical activity	Respiratory	Neale B	UK Biobank	N/A	European	54416	52754	1662	log OR	-0.010138	0.072307	0.888	-
rs1107748	17	43696446	C	T	Chest pain or discomfort walking normally	Respiratory	Neale B	UK Biobank	N/A	European	55737	9617	46120	log OR	0.030193	0.016146	0.0615	+
rs1107748	17	43696446	C	T	Chest pain or discomfort when walking fast or uphill	Respiratory	Neale B	UK Biobank	N/A	European	44867	11938	32929	log OR	0.008861	0.01515	0.559	+
rs1107748	17	43696446	C	T	Childhood asthma	Respiratory	Neale B	UK Biobank	N/A	European	361194	1993	359201	log OR	0.035196	0.0326	0.28	+
rs1107748	17	43696446	C	T	Chronic obstructive pulmonary disease	Respiratory	Neale B	UK Biobank	N/A	European	361194	26710	334484	log OR	-0.020604	0.009203	0.0252	-
rs1107748	17	43696446	C	T	Chronic obstructive pulmonary disease related to chronic infections	Respiratory	Neale B	UK Biobank	N/A	European	361194	477	360717	log OR	-0.024567	0.066491	0.712	-
rs1107748	17	43696446	C	T	Chronic rhinitis, nasopharyngitis and pharyngitis	Respiratory	Neale B	UK Biobank	N/A	European	361194	291	360903	log OR	-0.023889	0.087296	0.784	-
rs1107748	17	43696446	C	T	Cough	Respiratory	Neale B	UK Biobank	N/A	European	91787	12593	79194	log OR	0.00989	0.013895	0.477	+
rs1107748	17	43696446	C	T	Diseases of the respiratory system	Respiratory	Neale B	UK Biobank	N/A	European	361194	25381	335813	log OR	-0.020324	0.009425	0.0311	-
rs1107748	17	43696446	C	T	Diseases of vocal cords and larynx	Respiratory	Neale B	UK Biobank	N/A	European	361194	1168	360026	log OR	0.052152	0.043995	0.236	+
rs1107748	17	43696446	C	T	Emphysema	Respiratory	Neale B	UK Biobank	N/A	European	91787	276	91511	log OR	-0.104142	0.087491	0.234	-
rs1107748	17	43696446	C	T	Emphysema or chronic bronchitis	Respiratory	Neale B	UK Biobank	N/A	European	360527	6138	354389	log OR	-0.006123	0.018647	0.743	-
rs1107748	17	43696446	C	T	Forced expiratory volume in 1-second	Respiratory	Neale B	UK Biobank	N/A	European	329404	0	329404	IRNT	0.001284	0.001869	0.492	+
rs1107748	17	43696446	C	T	Forced vital capacity	Respiratory	Neale B	UK Biobank	N/A	European	329404	0	329404	IRNT	0.003204	0.001825	0.0792	+
rs1107748	17	43696446	C	T	Foreign body in respiratory tract	Respiratory	Neale B	UK Biobank	N/A	European	361194	237	360957	log OR	-0.053785	0.094919	0.571	-
rs1107748	17	43696446	C	T	Haemorrhage from respiratory passages	Respiratory	Neale B	UK Biobank	N/A	European	361194	2836	358358	log OR	-0.003942	0.027817	0.887	-
rs1107748	17	43696446	C	T	Hayfever, allergic rhinitis or eczema	Respiratory	Neale B	UK Biobank	N/A	European	360527	83407	277120	log OR	0.01503	0.005692	0.00828	+
rs1107748	17	43696446	C	T	Idiopathic pulmonary fibrosis	Respiratory	Neale B	UK Biobank	N/A	European	361194	338	360856	log OR	-0.043206	0.078966	0.584	-
rs1107748	17	43696446	C	T	Illnesses of father: Chronic bronchitis or emphysema	Respiratory	Neale B	UK Biobank	N/A	European	314680	36126	278554	log OR	-0.001251	0.007857	0.873	-
rs1107748	17	43696446	C	T	Illnesses of mother: Chronic bronchitis or emphysema	Respiratory	Neale B	UK Biobank	N/A	European	331008	19637	311371	log OR	-0.001854	0.010407	0.859	-
rs1107748	17	43696446	C	T	Illnesses of siblings: Chronic bronchitis or emphysema	Respiratory	Neale B	UK Biobank	N/A	European	279496	7933	271563	log OR	0.011437	0.015942	0.473	+
rs1107748	17	43696446	C	T	Interstitial lung disease	Respiratory	Neale B	UK Biobank	N/A	European	361194	26710	334484	log OR	-0.020604	0.009203	0.0252	-
rs1107748	17	43696446	C	T	Lung diseases due to external agents	Respiratory	Neale B	UK Biobank	N/A	European	361194	281	360913	log OR	-0.125544	0.086612	0.147	-
rs1107748	17	43696446	C	T	Medication related adverse effects, asthma or COPD	Respiratory	Neale B	UK Biobank	N/A	European	361194	21706	339488	log OR	-0.010973	0.009962	0.271	-
rs1107748	17	43696446	C	T	Other chronic obstructive pulmonary disease	Respiratory	Neale B	UK Biobank	N/A	European	361194	1531	359663	log OR	-0.006511	0.040462	0.872	-
rs1107748	17	43696446	C	T	Other diseases of upper respiratory tract	Respiratory	Neale B	UK Biobank	N/A	European	361194	370	360824	log OR	-0.056508	0.079184	0.475	-
rs1107748	17	43696446	C	T	Other interstitial pulmonary diseases	Respiratory	Neale B	UK Biobank	N/A	European	361194	342	360852	log OR	-0.084295	0.082868	0.309	-
rs1107748	17	43696446	C	T	Other pulmonary diagnosis	Respiratory	Neale B	UK Biobank	N/A	European	361194	25381	335813	log OR	-0.020324	0.009425	0.0311	-
rs1107748	17	43696446	C	T	Other respiratory disorders	Respiratory	Neale B	UK Biobank	N/A	European	361194	565	360629	log OR	-0.058936	0.064316	0.359	-
rs1107748	17	43696446	C	T	Other respiratory problems	Respiratory	Neale B	UK Biobank	N/A	European	361141	628	360513	log OR	0.111796	0.057971	0.0538	+
rs1107748	17	43696446	C	T	Other symptoms and signs involving the circulatory and respiratory systems	Respiratory	Neale B	UK Biobank	N/A	European	361194	374	360820	log OR	-0.055624	0.076689	0.468	-
rs1107748	17	43696446	C	T	Pain in throat and chest	Respiratory	Neale B	UK Biobank	N/A	European	361194	24530	336664	log OR	0.013016	0.009644	0.177	+
rs1107748	17	43696446	C	T	Particulate matter-associated QT prolongation	Respiratory	Gondalia R	Gondalia R	28749367	Trans-ethnic	22158	0	22158	N/A	-0.3981	0.3173	0.2096	-
rs1107748	17	43696446	C	T	Peak expiratory flow	Respiratory	Neale B	UK Biobank	N/A	European	329404	0	329404	IRNT	0.001531	0.002043	0.454	+
rs1107748	17	43696446	C	T	Pertussis	Respiratory	Neale B	UK Biobank	N/A	European	361141	407	360734	log OR	0.154041	0.071986	0.0324	+
rs1107748	17	43696446	C	T	Pleural effusion	Respiratory	Neale B	UK Biobank	N/A	European	361194	1033	360161	log OR	-0.041033	0.047462	0.387	-
rs1107748	17	43696446	C	T	Pleurisy	Respiratory	Neale B	UK Biobank	N/A	European	361141	1220	359921	log OR	0.002054	0.041629	0.961	+
rs1107748	17	43696446	C	T	Pneumonia	Respiratory	Neale B	UK Biobank	N/A	European	361194	5900	355294	log OR	-0.014529	0.019022	0.445	-
rs1107748	17	43696446	C	T	Pneumonia due to Streptococcus pneumoniae	Respiratory	Neale B	UK Biobank	N/A	European	361194	169	361025	log OR	0.013067	0.119661	0.913	+
rs1107748	17	43696446	C	T	Pneumonitis due to solids and liquids	Respiratory	Neale B	UK Biobank	N/A	European	361194	143	361051	log OR	-0.015963	0.141754	0.91	-
rs1107748	17	43696446	C	T	Pneumothorax	Respiratory	Neale B	UK Biobank	N/A	European	361141	871	360270	log OR	-0.044994	0.049229	0.361	-
rs1107748	17	43696446	C	T	Pyothorax	Respiratory	Neale B	UK Biobank	N/A	European	361194	161	361033	log OR	-0.008655	0.119974	0.942	-
rs1107748	17	43696446	C	T	Respiratory diseases principally affecting the interstitium, IBD co-morbidites	Respiratory	Neale B	UK Biobank	N/A	European	361194	481	360713	log OR	-0.056186	0.066211	0.396	-
rs1107748	17	43696446	C	T	Respiratory failure	Respiratory	Neale B	UK Biobank	N/A	European	361194	194	361000	log OR	-0.043511	0.117846	0.712	-
rs1107748	17	43696446	C	T	Shortness of breath walking on level ground	Respiratory	Neale B	UK Biobank	N/A	European	118006	12418	105588	log OR	0.012577	0.013713	0.359	+
rs1107748	17	43696446	C	T	Sleep apnoea	Respiratory	Neale B	UK Biobank	N/A	European	361194	2249	358945	log OR	0.011161	0.03067	0.716	+
rs1107748	17	43696446	C	T	Status asthmaticus	Respiratory	Neale B	UK Biobank	N/A	European	361194	180	361014	log OR	-0.112441	0.113221	0.321	-
rs1107748	17	43696446	C	T	Suggestive for eosinophilic asthma	Respiratory	Neale B	UK Biobank	N/A	European	361194	2302	358892	log OR	-0.030061	0.03033	0.322	-
rs1107748	17	43696446	C	T	Throat or larynx disorder	Respiratory	Neale B	UK Biobank	N/A	European	361141	325	360816	log OR	0.031015	0.080556	0.7	+
rs1107748	17	43696446	C	T	Unspecified acute lower respiratory infection	Respiratory	Neale B	UK Biobank	N/A	European	361194	3140	358054	log OR	-0.032916	0.028076	0.241	-
rs1107748	17	43696446	C	T	Wheezing	Respiratory	Neale B	UK Biobank	N/A	European	354523	73828	280695	log OR	0.014116	0.005991	0.0185	+
rs1107748	17	43696446	C	T	Years of cough on most days	Respiratory	Neale B	UK Biobank	N/A	European	12593	0	12593	IRNT	-0.0301	0.012888	0.0195	-
rs1107748	17	43696446	C	T	Acute sinusitis	Sensory	Neale B	UK Biobank	N/A	European	361194	112	361082	log OR	-0.018942	0.142588	0.894	-
rs1107748	17	43696446	C	T	Age-related macular degeneration	Sensory	Fritsche L	Fritsche L	26691988	European	33976	16144	17832	log OR	N/A	N/A	0.443	-
rs1107748	17	43696446	C	T	Age cataract diagnosed	Sensory	Neale B	UK Biobank	N/A	European	5020	0	5020	IRNT	0.021966	0.014753	0.137	+
rs1107748	17	43696446	C	T	Age started wearing glasses or contact lenses	Sensory	Neale B	UK Biobank	N/A	European	310992	0	310992	IRNT	-0.004359	0.002536	0.0856	-
rs1107748	17	43696446	C	T	Age voice broke	Sensory	Neale B	UK Biobank	N/A	European	154459	0	154459	unit	-0.000229	0.001177	0.845	-
rs1107748	17	43696446	C	T	Amblyopia	Sensory	Neale B	UK Biobank	N/A	European	360677	2964	357713	log OR	-0.022674	0.026857	0.399	-
rs1107748	17	43696446	C	T	Astigmatism	Sensory	Neale B	UK Biobank	N/A	European	360677	9752	350925	log OR	0.00824	0.014934	0.581	+
rs1107748	17	43696446	C	T	Background retinopathy and retinal vascular changes	Sensory	Neale B	UK Biobank	N/A	European	361194	108	361086	log OR	0.102813	0.139696	0.462	+
rs1107748	17	43696446	C	T	Benign paroxysmal vertigo	Sensory	Neale B	UK Biobank	N/A	European	361194	148	361046	log OR	0.427199	0.119341	0.000344	+
rs1107748	17	43696446	C	T	Bleeding gums	Sensory	Neale B	UK Biobank	N/A	European	359841	46694	313147	log OR	-0.002347	0.007144	0.742	-
rs1107748	17	43696446	C	T	Blepharitis or eyelid infection	Sensory	Neale B	UK Biobank	N/A	European	361141	123	361018	log OR	-0.015117	0.130908	0.908	-
rs1107748	17	43696446	C	T	Blepharochalasis	Sensory	Neale B	UK Biobank	N/A	European	361194	498	360696	log OR	0.006579	0.065078	0.919	+
rs1107748	17	43696446	C	T	Both eyes are present	Sensory	Neale B	UK Biobank	N/A	European	80386	80283	103	log OR	0.109098	0.142957	0.445	+
rs1107748	17	43696446	C	T	Both eyes astigmatism	Sensory	Neale B	UK Biobank	N/A	European	9749	6704	3045	log OR	-0.061882	0.03188	0.0523	-
rs1107748	17	43696446	C	T	Both eyes cataract surgery	Sensory	Neale B	UK Biobank	N/A	European	5799	977	4822	log OR	-0.027789	0.04909	0.571	-
rs1107748	17	43696446	C	T	Both eyes hypermetropia	Sensory	Neale B	UK Biobank	N/A	European	15090	12906	2184	log OR	0.106041	0.033254	0.00143	+
rs1107748	17	43696446	C	T	Both eyes laser surgery	Sensory	Neale B	UK Biobank	N/A	European	5719	1258	4461	log OR	0.108121	0.044277	0.0146	+
rs1107748	17	43696446	C	T	Both eyes myopia	Sensory	Neale B	UK Biobank	N/A	European	29317	26184	3133	log OR	0.03601	0.02746	0.19	+
rs1107748	17	43696446	C	T	Both eyes presbyopia	Sensory	Neale B	UK Biobank	N/A	European	31494	28009	3485	log OR	0.000165	0.025961	0.995	+
rs1107748	17	43696446	C	T	Cataract	Sensory	Neale B	UK Biobank	N/A	European	117890	11194	106696	log OR	-0.001373	0.014044	0.922	-
rs1107748	17	43696446	C	T	Central corneal thickness	Sensory	Gao X	Gao X	28171582	Admixed American	4038	0	4038	N/A	N/A	N/A	0.3204	+
rs1107748	17	43696446	C	T	Chalazion	Sensory	Neale B	UK Biobank	N/A	European	361194	1418	359776	log OR	-0.059239	0.038623	0.125	-
rs1107748	17	43696446	C	T	Cholesteatoma of middle ear	Sensory	Neale B	UK Biobank	N/A	European	361194	330	360864	log OR	-0.021879	0.081028	0.787	-
rs1107748	17	43696446	C	T	Chronic sinusitis	Sensory	Neale B	UK Biobank	N/A	European	361141	2257	358884	log OR	-0.032085	0.030649	0.295	-
rs1107748	17	43696446	C	T	Chronic suppurative otitis media	Sensory	Neale B	UK Biobank	N/A	European	361194	205	360989	log OR	-0.063349	0.101415	0.532	-
rs1107748	17	43696446	C	T	Conductive and sensorineural hearing loss	Sensory	Neale B	UK Biobank	N/A	European	361194	299	360895	log OR	0.086252	0.083983	0.304	+
rs1107748	17	43696446	C	T	Convergent concomitant strabismus	Sensory	Neale B	UK Biobank	N/A	European	361194	138	361056	log OR	-0.271572	0.123595	0.028	-
rs1107748	17	43696446	C	T	Corneal ulcer	Sensory	Neale B	UK Biobank	N/A	European	361194	102	361092	log OR	0.063674	0.143753	0.658	+
rs1107748	17	43696446	C	T	Cysts of oral region	Sensory	Neale B	UK Biobank	N/A	European	361194	287	360907	log OR	0.016111	0.086315	0.852	+
rs1107748	17	43696446	C	T	Degeneration of macula and posterior pole	Sensory	Neale B	UK Biobank	N/A	European	361194	1013	360181	log OR	0.013384	0.045626	0.769	+
rs1107748	17	43696446	C	T	Diabetes related eye disease	Sensory	Neale B	UK Biobank	N/A	European	117890	2249	115641	log OR	0.045442	0.030775	0.14	+
rs1107748	17	43696446	C	T	Diabetic eye disease	Sensory	Neale B	UK Biobank	N/A	European	361141	699	360442	log OR	-0.009449	0.054943	0.863	-
rs1107748	17	43696446	C	T	Diabetic retinopathy	Sensory	Neale B	UK Biobank	N/A	European	361194	108	361086	log OR	0.102813	0.139696	0.462	+
rs1107748	17	43696446	C	T	Diplopia	Sensory	Neale B	UK Biobank	N/A	European	361194	183	361011	log OR	-0.026796	0.107335	0.803	-
rs1107748	17	43696446	C	T	Diseases of salivary glands	Sensory	Neale B	UK Biobank	N/A	European	361194	758	360436	log OR	-0.029886	0.053949	0.58	-
rs1107748	17	43696446	C	T	Diseases of the ear and mastoid process	Sensory	Neale B	UK Biobank	N/A	European	361194	5252	355942	log OR	0.025316	0.020172	0.209	+
rs1107748	17	43696446	C	T	Diseases of the eye and adnexa	Sensory	Neale B	UK Biobank	N/A	European	361194	29878	331316	log OR	-0.007341	0.008629	0.395	-
rs1107748	17	43696446	C	T	Diseases of tongue	Sensory	Neale B	UK Biobank	N/A	European	361194	843	360351	log OR	-0.051184	0.051655	0.322	-
rs1107748	17	43696446	C	T	Disorders of lachrymal system	Sensory	Neale B	UK Biobank	N/A	European	361194	1476	359718	log OR	0.028479	0.038829	0.463	+
rs1107748	17	43696446	C	T	Disorders of lacrimal system	Sensory	Neale B	UK Biobank	N/A	European	361194	1555	359639	log OR	0.027038	0.036864	0.463	+
rs1107748	17	43696446	C	T	Disorders of lens	Sensory	Neale B	UK Biobank	N/A	European	361194	17076	344118	log OR	0.003362	0.011179	0.764	+
rs1107748	17	43696446	C	T	Disorders of orbit	Sensory	Neale B	UK Biobank	N/A	European	361194	142	361052	log OR	-0.060526	0.123969	0.625	-
rs1107748	17	43696446	C	T	Disorders of refraction and accommodation	Sensory	Neale B	UK Biobank	N/A	European	361194	192	361002	log OR	-0.091378	0.104787	0.383	-
rs1107748	17	43696446	C	T	Disorders of vestibular function	Sensory	Neale B	UK Biobank	N/A	European	361194	369	360825	log OR	0.298951	0.075603	7.68e-05	+
rs1107748	17	43696446	C	T	Disorders of vitreous body	Sensory	Neale B	UK Biobank	N/A	European	361194	477	360717	log OR	0.087073	0.066498	0.19	+
rs1107748	17	43696446	C	T	Divergent concomitant strabismus	Sensory	Neale B	UK Biobank	N/A	European	361194	276	360918	log OR	-0.029166	0.087409	0.739	-
rs1107748	17	43696446	C	T	Dry eyes	Sensory	Neale B	UK Biobank	N/A	European	361141	515	360626	log OR	0.021947	0.063978	0.732	+
rs1107748	17	43696446	C	T	Ear or vestibular disorder	Sensory	Neale B	UK Biobank	N/A	European	361141	3103	358038	log OR	0.001386	0.026164	0.958	+
rs1107748	17	43696446	C	T	Ectropion of eyelid	Sensory	Neale B	UK Biobank	N/A	European	361194	317	360877	log OR	0.001887	0.081538	0.982	+
rs1107748	17	43696446	C	T	Entropion and trichiasis of eyelid	Sensory	Neale B	UK Biobank	N/A	European	361194	552	360642	log OR	0.005742	0.061798	0.926	+
rs1107748	17	43696446	C	T	Epiphora	Sensory	Neale B	UK Biobank	N/A	European	361194	592	360602	log OR	0.092014	0.059692	0.123	+
rs1107748	17	43696446	C	T	Ever had eye surgery	Sensory	Neale B	UK Biobank	N/A	European	79912	5825	74087	log OR	-0.02085	0.019704	0.29	-
rs1107748	17	43696446	C	T	Eye or eyelid problem	Sensory	Neale B	UK Biobank	N/A	European	361141	2840	358301	log OR	-0.045821	0.02734	0.0937	-
rs1107748	17	43696446	C	T	Eye trauma	Sensory	Neale B	UK Biobank	N/A	European	361141	542	360599	log OR	0.038974	0.062384	0.532	+
rs1107748	17	43696446	C	T	Geographic atrophy	Sensory	Fritsche L	Fritsche L	23455636	Trans-ethnic	48550	1926	46624	log OR	N/A	N/A	0.5098	+
rs1107748	17	43696446	C	T	Gingivitis and periodontal diseases	Sensory	Neale B	UK Biobank	N/A	European	361194	458	360736	log OR	0.02893	0.069406	0.677	+
rs1107748	17	43696446	C	T	Glaucoma	Sensory	Neale B	UK Biobank	N/A	European	361141	3786	357355	log OR	0.047481	0.02366	0.0448	+
rs1107748	17	43696446	C	T	Glaucoma eye disorders	Sensory	Neale B	UK Biobank	N/A	European	117890	5092	112798	log OR	0.052148	0.020629	0.0115	+
rs1107748	17	43696446	C	T	Glaucoma suspect	Sensory	Neale B	UK Biobank	N/A	European	361194	356	360838	log OR	-0.041933	0.076968	0.586	-
rs1107748	17	43696446	C	T	Hear on the left side only	Sensory	Neale B	UK Biobank	N/A	European	119880	647	119233	log OR	-0.032761	0.057151	0.566	-
rs1107748	17	43696446	C	T	Hear on the right side only	Sensory	Neale B	UK Biobank	N/A	European	119880	698	119182	log OR	0.077038	0.055031	0.162	+
rs1107748	17	43696446	C	T	Hearing aid user	Sensory	Neale B	UK Biobank	N/A	European	219358	10942	208416	log OR	0.008382	0.014065	0.551	+
rs1107748	17	43696446	C	T	Hearing difficulty	Sensory	Neale B	UK Biobank	N/A	European	346635	90710	255925	log OR	-0.000652	0.005505	0.906	-
rs1107748	17	43696446	C	T	Hearing difficulty with background noise	Sensory	Neale B	UK Biobank	N/A	European	353983	134141	219842	log OR	0.008099	0.004956	0.102	+
rs1107748	17	43696446	C	T	Hordeolum and chalazion	Sensory	Neale B	UK Biobank	N/A	European	361194	1467	359727	log OR	-0.057892	0.038436	0.132	-
rs1107748	17	43696446	C	T	Hordeolum and other deep inflammation of eyelid	Sensory	Neale B	UK Biobank	N/A	European	361194	104	361090	log OR	-0.024091	0.142362	0.866	-
rs1107748	17	43696446	C	T	Hypermetropia	Sensory	Neale B	UK Biobank	N/A	European	360677	15091	345586	log OR	-0.008328	0.012054	0.49	-
rs1107748	17	43696446	C	T	Impacted cerumen	Sensory	Neale B	UK Biobank	N/A	European	361194	161	361033	log OR	0.03049	0.11443	0.79	+
rs1107748	17	43696446	C	T	Iritis	Sensory	Neale B	UK Biobank	N/A	European	361141	155	360986	log OR	0.176848	0.116624	0.129	+
rs1107748	17	43696446	C	T	Keratitis	Sensory	Neale B	UK Biobank	N/A	European	361194	182	361012	log OR	0.040309	0.10763	0.708	+
rs1107748	17	43696446	C	T	Labyrinthitis	Sensory	Neale B	UK Biobank	N/A	European	361194	517	360677	log OR	-0.082285	0.063886	0.198	-
rs1107748	17	43696446	C	T	Laser treatment for glaucoma or high eye pressure for both eyes	Sensory	Neale B	UK Biobank	N/A	European	5788	138	5650	log OR	-0.123562	0.125511	0.325	-
rs1107748	17	43696446	C	T	Left eye astigmatism	Sensory	Neale B	UK Biobank	N/A	European	9749	1594	8155	log OR	0.094063	0.039983	0.0187	+
rs1107748	17	43696446	C	T	Left eye cataract surgery	Sensory	Neale B	UK Biobank	N/A	European	5799	306	5493	log OR	-0.032587	0.085244	0.702	-
rs1107748	17	43696446	C	T	Left eye hypermetropia	Sensory	Neale B	UK Biobank	N/A	European	15090	1058	14032	log OR	-0.060958	0.045894	0.184	-
rs1107748	17	43696446	C	T	Left eye laser surgery	Sensory	Neale B	UK Biobank	N/A	European	5719	169	5550	log OR	0.004415	0.114034	0.969	+
rs1107748	17	43696446	C	T	Left eye myopia	Sensory	Neale B	UK Biobank	N/A	European	29317	1526	27791	log OR	0.021748	0.038211	0.569	+
rs1107748	17	43696446	C	T	Left eye presbyopia	Sensory	Neale B	UK Biobank	N/A	European	31494	1750	29744	log OR	0.001799	0.035596	0.96	+
rs1107748	17	43696446	C	T	Macular degeneration	Sensory	Neale B	UK Biobank	N/A	European	117890	2726	115164	log OR	-0.009781	0.027962	0.726	-
rs1107748	17	43696446	C	T	Menieres disease	Sensory	Neale B	UK Biobank	N/A	European	361141	1031	360110	log OR	-0.014212	0.045264	0.754	-
rs1107748	17	43696446	C	T	Mouth ulcers	Sensory	Neale B	UK Biobank	N/A	European	359841	36831	323010	log OR	0.002877	0.00797	0.718	+
rs1107748	17	43696446	C	T	Myopia	Sensory	Neale B	UK Biobank	N/A	European	360677	29318	331359	log OR	-0.003111	0.008842	0.725	-
rs1107748	17	43696446	C	T	Nasal or sinus disorder	Sensory	Neale B	UK Biobank	N/A	European	361141	1396	359745	log OR	-0.045664	0.038924	0.241	-
rs1107748	17	43696446	C	T	Nasal polyp	Sensory	Neale B	UK Biobank	N/A	European	361194	2207	358987	log OR	-0.028198	0.031291	0.368	-
rs1107748	17	43696446	C	T	Neovascularization	Sensory	Fritsche L	Fritsche L	23455636	Trans-ethnic	54938	4487	50451	log OR	N/A	N/A	0.005522	-
rs1107748	17	43696446	C	T	No cataract surgery	Sensory	Neale B	UK Biobank	N/A	European	5799	4137	1662	log OR	0.007832	0.039684	0.844	+
rs1107748	17	43696446	C	T	No corneal graft surgery	Sensory	Neale B	UK Biobank	N/A	European	5786	5644	142	log OR	0.008112	0.124183	0.948	+
rs1107748	17	43696446	C	T	No eye problem or disorder	Sensory	Neale B	UK Biobank	N/A	European	117890	91941	25949	log OR	-0.016422	0.00991	0.0975	-
rs1107748	17	43696446	C	T	No laser treatment for glaucoma or high eye pressure	Sensory	Neale B	UK Biobank	N/A	European	5788	5597	191	log OR	-0.057898	0.107201	0.589	-
rs1107748	17	43696446	C	T	No tinnitus	Sensory	Neale B	UK Biobank	N/A	European	117882	83615	34267	log OR	-0.000379	0.009267	0.967	-
rs1107748	17	43696446	C	T	Nonsuppurative otitis media	Sensory	Neale B	UK Biobank	N/A	European	361194	781	360413	log OR	0.016546	0.053503	0.757	+
rs1107748	17	43696446	C	T	Optic neuritis	Sensory	Neale B	UK Biobank	N/A	European	361141	129	361012	log OR	0.050338	0.127834	0.694	+
rs1107748	17	43696446	C	T	Otalgia	Sensory	Neale B	UK Biobank	N/A	European	361194	135	361059	log OR	0.017552	0.124961	0.888	+
rs1107748	17	43696446	C	T	Otalgia and effusion of ear	Sensory	Neale B	UK Biobank	N/A	European	361194	251	360943	log OR	-0.042195	0.096458	0.662	-
rs1107748	17	43696446	C	T	Other and unspecified disorders of vitreous body	Sensory	Neale B	UK Biobank	N/A	European	361194	134	361060	log OR	0.058149	0.125412	0.643	+
rs1107748	17	43696446	C	T	Other and unspecified glaucoma	Sensory	Neale B	UK Biobank	N/A	European	361194	573	360621	log OR	0.059204	0.060672	0.329	+
rs1107748	17	43696446	C	T	Other and unspecified postprocedural disorders of eye and adnexa	Sensory	Neale B	UK Biobank	N/A	European	361194	125	361069	log OR	0.10375	0.12986	0.424	+
rs1107748	17	43696446	C	T	Other and unspecified vascular occlusions	Sensory	Neale B	UK Biobank	N/A	European	361194	262	360932	log OR	-0.008657	0.089693	0.923	-
rs1107748	17	43696446	C	T	Other and unspecified visual disturbances	Sensory	Neale B	UK Biobank	N/A	European	361194	301	360893	log OR	-0.002023	0.083703	0.981	-
rs1107748	17	43696446	C	T	Other cataract	Sensory	Neale B	UK Biobank	N/A	European	361194	11306	349888	log OR	0.011838	0.014093	0.401	+
rs1107748	17	43696446	C	T	Other congenital malformations of tongue, mouth and pharynx	Sensory	Neale B	UK Biobank	N/A	European	361194	149	361045	log OR	0.098282	0.120126	0.413	+
rs1107748	17	43696446	C	T	Other conjunctival vascular disorders and cysts	Sensory	Neale B	UK Biobank	N/A	European	361194	153	361041	log OR	0.10728	0.117379	0.361	+
rs1107748	17	43696446	C	T	Other diseases of inner ear	Sensory	Neale B	UK Biobank	N/A	European	361194	518	360676	log OR	-0.07825	0.065943	0.235	-
rs1107748	17	43696446	C	T	Other diseases of lip and oral mucosa	Sensory	Neale B	UK Biobank	N/A	European	361194	2157	359037	log OR	-0.011257	0.031968	0.725	-
rs1107748	17	43696446	C	T	Other disorders affecting eyelid function	Sensory	Neale B	UK Biobank	N/A	European	361194	134	361060	log OR	0.079516	0.12542	0.526	+
rs1107748	17	43696446	C	T	Other disorders of conjunctiva	Sensory	Neale B	UK Biobank	N/A	European	361194	452	360742	log OR	-0.000266	0.068317	0.997	-
rs1107748	17	43696446	C	T	Other disorders of cornea	Sensory	Neale B	UK Biobank	N/A	European	361194	314	360880	log OR	0.102281	0.081955	0.212	+
rs1107748	17	43696446	C	T	Other disorders of ear	Sensory	Neale B	UK Biobank	N/A	European	361194	125	361069	log OR	0.199882	0.136444	0.143	+
rs1107748	17	43696446	C	T	Other disorders of eye and adnexa	Sensory	Neale B	UK Biobank	N/A	European	361194	230	360964	log OR	-0.070803	0.095749	0.46	-
rs1107748	17	43696446	C	T	Other disorders of eyelid	Sensory	Neale B	UK Biobank	N/A	European	361194	4529	356665	log OR	-0.018957	0.02168	0.382	-
rs1107748	17	43696446	C	T	Other disorders of lacrimal gland	Sensory	Neale B	UK Biobank	N/A	European	361194	131	361063	log OR	-0.057448	0.126846	0.651	-
rs1107748	17	43696446	C	T	Other disorders of lens	Sensory	Neale B	UK Biobank	N/A	European	361194	128	361066	log OR	0.082928	0.134683	0.538	+
rs1107748	17	43696446	C	T	Other disorders of middle ear and mastoid	Sensory	Neale B	UK Biobank	N/A	European	361194	233	360961	log OR	-0.03774	0.097547	0.699	-
rs1107748	17	43696446	C	T	Other disorders of nose and nasal sinuses	Sensory	Neale B	UK Biobank	N/A	European	361194	4438	356756	log OR	0.000946	0.022296	0.966	+
rs1107748	17	43696446	C	T	Other disorders of tympanic membrane	Sensory	Neale B	UK Biobank	N/A	European	361194	162	361032	log OR	-0.039477	0.117544	0.737	-
rs1107748	17	43696446	C	T	Other eye condition for wearing glasses or contact lenses	Sensory	Neale B	UK Biobank	N/A	European	360677	1271	359406	log OR	0.031042	0.040915	0.448	+
rs1107748	17	43696446	C	T	Other eye problems	Sensory	Neale B	UK Biobank	N/A	European	360134	51720	308414	log OR	0.007335	0.006869	0.286	+
rs1107748	17	43696446	C	T	Other hearing loss	Sensory	Neale B	UK Biobank	N/A	European	361194	413	360781	log OR	0.045057	0.071468	0.528	+
rs1107748	17	43696446	C	T	Other inflammation of eyelid	Sensory	Neale B	UK Biobank	N/A	European	361194	152	361042	log OR	0.039559	0.122695	0.747	+
rs1107748	17	43696446	C	T	Other retinal disorders	Sensory	Neale B	UK Biobank	N/A	European	361194	1692	359502	log OR	0.027547	0.035332	0.436	+
rs1107748	17	43696446	C	T	Other serious eye condition	Sensory	Neale B	UK Biobank	N/A	European	117890	6587	111303	log OR	0.030042	0.01835	0.102	+
rs1107748	17	43696446	C	T	Other specified and unspecified disorders of conjunctiva	Sensory	Neale B	UK Biobank	N/A	European	361194	108	361086	log OR	0.00883	0.139698	0.95	+
rs1107748	17	43696446	C	T	Other specified and unspecified disorders of eyelid	Sensory	Neale B	UK Biobank	N/A	European	361194	2186	359008	log OR	-0.018442	0.031132	0.554	-
rs1107748	17	43696446	C	T	Other specified and unspecified retinal disorders	Sensory	Neale B	UK Biobank	N/A	European	361194	470	360724	log OR	-0.014201	0.066987	0.832	-
rs1107748	17	43696446	C	T	Other specified and unspecified strabismus	Sensory	Neale B	UK Biobank	N/A	European	361194	229	360965	log OR	-0.050794	0.095957	0.597	-
rs1107748	17	43696446	C	T	Other specified disorders of external ear	Sensory	Neale B	UK Biobank	N/A	European	361194	110	361084	log OR	0.072809	0.13843	0.599	+
rs1107748	17	43696446	C	T	Other specified or unspecified disorders of tympanic membrane	Sensory	Neale B	UK Biobank	N/A	European	361194	162	361032	log OR	-0.053958	0.114078	0.636	-
rs1107748	17	43696446	C	T	Other strabismus	Sensory	Neale B	UK Biobank	N/A	European	361194	671	360523	log OR	-0.072468	0.056091	0.196	-
rs1107748	17	43696446	C	T	Other unspecified and serous retinal detachments	Sensory	Neale B	UK Biobank	N/A	European	361194	923	360271	log OR	-0.033296	0.047826	0.486	-
rs1107748	17	43696446	C	T	Otitis externa	Sensory	Neale B	UK Biobank	N/A	European	361194	333	360861	log OR	0.175369	0.079585	0.0276	+
rs1107748	17	43696446	C	T	Otitis media	Sensory	Neale B	UK Biobank	N/A	European	361194	266	360928	log OR	0.096352	0.089038	0.279	+
rs1107748	17	43696446	C	T	Otorrhoea	Sensory	Neale B	UK Biobank	N/A	European	361194	142	361052	log OR	-0.064961	0.12184	0.594	-
rs1107748	17	43696446	C	T	Painful gums	Sensory	Neale B	UK Biobank	N/A	European	359841	10115	349726	log OR	0.001535	0.014631	0.916	+
rs1107748	17	43696446	C	T	Paralytic strabismus	Sensory	Neale B	UK Biobank	N/A	European	361194	140	361054	log OR	-0.074072	0.12271	0.546	-
rs1107748	17	43696446	C	T	Perforation of tympanic membrane	Sensory	Neale B	UK Biobank	N/A	European	361194	642	360552	log OR	-0.030403	0.059096	0.607	-
rs1107748	17	43696446	C	T	Perichondritis of external ear	Sensory	Neale B	UK Biobank	N/A	European	361194	274	360920	log OR	0.064644	0.087716	0.461	+
rs1107748	17	43696446	C	T	Postprocedural disorders of eye and adnexa	Sensory	Neale B	UK Biobank	N/A	European	361194	127	361067	log OR	0.117872	0.132334	0.373	+
rs1107748	17	43696446	C	T	Postprocedural disorders of eye and adnexa, not elsewhere classified	Sensory	Neale B	UK Biobank	N/A	European	361194	134	361060	log OR	0.111717	0.125424	0.373	+
rs1107748	17	43696446	C	T	Presbyopia	Sensory	Neale B	UK Biobank	N/A	European	360677	31496	329181	log OR	-0.008305	0.008516	0.329	-
rs1107748	17	43696446	C	T	Primary angle-closure glaucoma	Sensory	Neale B	UK Biobank	N/A	European	361194	462	360732	log OR	-0.056657	0.067563	0.402	-
rs1107748	17	43696446	C	T	Primary open-angle glaucoma	Sensory	Neale B	UK Biobank	N/A	European	361194	530	360664	log OR	-0.071526	0.063079	0.257	-
rs1107748	17	43696446	C	T	Pterygium	Sensory	Neale B	UK Biobank	N/A	European	361194	124	361070	log OR	0.069547	0.130385	0.594	+
rs1107748	17	43696446	C	T	Ptosis of eyelid	Sensory	Neale B	UK Biobank	N/A	European	361194	919	360275	log OR	0.002883	0.047924	0.952	+
rs1107748	17	43696446	C	T	Retinal artery or vein occlusion	Sensory	Neale B	UK Biobank	N/A	European	361141	172	360969	log OR	0.072252	0.110704	0.514	+
rs1107748	17	43696446	C	T	Retinal breaks without detachment	Sensory	Neale B	UK Biobank	N/A	European	361194	818	360376	log OR	0.066449	0.050799	0.191	+
rs1107748	17	43696446	C	T	Retinal detachment	Sensory	Neale B	UK Biobank	N/A	European	361141	1219	359922	log OR	-0.046819	0.04163	0.261	-
rs1107748	17	43696446	C	T	Retinal detachment with retinal break	Sensory	Neale B	UK Biobank	N/A	European	361194	1198	359996	log OR	0.014803	0.041995	0.724	+
rs1107748	17	43696446	C	T	Retinal detachments and breaks	Sensory	Neale B	UK Biobank	N/A	European	361194	3043	358151	log OR	0.018938	0.0264	0.473	+
rs1107748	17	43696446	C	T	Retinal problem	Sensory	Neale B	UK Biobank	N/A	European	361141	631	360510	log OR	0.059199	0.057834	0.306	+
rs1107748	17	43696446	C	T	Retinal vascular disorders	Sensory	Neale B	UK Biobank	N/A	European	361194	320	360874	log OR	-0.016868	0.081163	0.835	-
rs1107748	17	43696446	C	T	Retinal vascular occlusions	Sensory	Neale B	UK Biobank	N/A	European	361194	303	360891	log OR	-0.017813	0.085712	0.835	-
rs1107748	17	43696446	C	T	Right eye astigmatism	Sensory	Neale B	UK Biobank	N/A	European	9749	1451	8298	log OR	0.003363	0.041588	0.936	+
rs1107748	17	43696446	C	T	Right eye cataract surgery	Sensory	Neale B	UK Biobank	N/A	European	5799	379	5420	log OR	0.064182	0.076815	0.403	+
rs1107748	17	43696446	C	T	Right eye hypermetropia	Sensory	Neale B	UK Biobank	N/A	European	15090	1126	13964	log OR	-0.132539	0.044622	0.00298	-
rs1107748	17	43696446	C	T	Right eye laser surgery	Sensory	Neale B	UK Biobank	N/A	European	5719	207	5512	log OR	-0.264239	0.103293	0.0105	-
rs1107748	17	43696446	C	T	Right eye myopia	Sensory	Neale B	UK Biobank	N/A	European	29317	1607	27710	log OR	-0.087052	0.037333	0.0197	-
rs1107748	17	43696446	C	T	Right eye presbyopia	Sensory	Neale B	UK Biobank	N/A	European	31494	1735	29759	log OR	-0.002126	0.035751	0.953	-
rs1107748	17	43696446	C	T	Senile cataract	Sensory	Neale B	UK Biobank	N/A	European	361194	6332	354862	log OR	-0.012575	0.018931	0.507	-
rs1107748	17	43696446	C	T	Sensorineural hearing loss	Sensory	Neale B	UK Biobank	N/A	European	361194	104	361090	log OR	0.05338	0.142363	0.708	+
rs1107748	17	43696446	C	T	Speech disturbances	Sensory	Neale B	UK Biobank	N/A	European	361194	299	360895	log OR	0.045152	0.086872	0.603	+
rs1107748	17	43696446	C	T	Stenosis and insufficiency of lacrimal passages	Sensory	Neale B	UK Biobank	N/A	European	361194	822	360372	log OR	-0.010986	0.05067	0.828	-
rs1107748	17	43696446	C	T	Strabismus	Sensory	Neale B	UK Biobank	N/A	European	360677	1566	359111	log OR	-0.044791	0.036889	0.225	-
rs1107748	17	43696446	C	T	Suppurative and unspecified otitis media	Sensory	Neale B	UK Biobank	N/A	European	361194	486	360708	log OR	0.000915	0.065891	0.989	+
rs1107748	17	43696446	C	T	Tinnitus severity	Sensory	Neale B	UK Biobank	N/A	European	34018	0	34018	unit	0.030551	0.031978	0.339	+
rs1107748	17	43696446	C	T	Unclassified diabetic retinopathy	Sensory	Neale B	UK Biobank	N/A	European	361194	462	360732	log OR	-0.0237	0.067565	0.726	-
rs1107748	17	43696446	C	T	Vertigo	Sensory	Neale B	UK Biobank	N/A	European	361141	431	360710	log OR	0.005163	0.069952	0.941	+
rs1107748	17	43696446	C	T	Visual disturbances	Sensory	Neale B	UK Biobank	N/A	European	361194	611	360583	log OR	0.015896	0.058774	0.787	+
rs1107748	17	43696446	C	T	Visual refractive error	Sensory	Stambolian D	Stambolian D	23474815	European	7280	0	7280	N/A	-0.0003	0.0347	0.9931	-
rs1107748	17	43696446	C	T	Vitreous haemorrhage	Sensory	Neale B	UK Biobank	N/A	European	361194	256	360938	log OR	0.170708	0.090752	0.06	+
rs1107748	17	43696446	C	T	Vocal cord dysfunction	Sensory	Neale B	UK Biobank	N/A	European	361194	461	360733	log OR	-0.040468	0.06764	0.55	-
rs1107748	17	43696446	C	T	Vocal cord polyp	Sensory	Neale B	UK Biobank	N/A	European	361141	154	360987	log OR	0.03152	0.116998	0.788	+
rs1107748	17	43696446	C	T	Voice disturbances	Sensory	Neale B	UK Biobank	N/A	European	361194	565	360629	log OR	-0.052724	0.061809	0.394	-
rs1107748	17	43696446	C	T	Wears glasses or contact lenses	Sensory	Neale B	UK Biobank	N/A	European	360677	321768	38909	log OR	-0.006817	0.007083	0.336	-
rs1107748	17	43696446	C	T	Xanthelasma of eyelid	Sensory	Neale B	UK Biobank	N/A	European	361194	153	361041	log OR	-0.324622	0.117377	0.00568	-
rs66838809	17	43721253	A	G	Ankle spacing width	Anthropometric	Neale B	UK Biobank	N/A	European	206589	0	206589	IRNT	0.004473	0.004995	0.371	+
rs66838809	17	43721253	A	G	Birth weight	Anthropometric	Neale B	UK Biobank	N/A	European	205475	0	205475	IRNT	-0.007255	0.005745	0.207	-
rs66838809	17	43721253	A	G	Body fat percentage	Anthropometric	Neale B	UK Biobank	N/A	European	354628	0	354628	IRNT	0.009181	0.00332	0.00569	+
rs66838809	17	43721253	A	G	Body mass index	Anthropometric	Neale B	UK Biobank	N/A	European	359983	0	359983	IRNT	0.002904	0.004346	0.504	+
rs66838809	17	43721253	A	G	Both-handed	Anthropometric	Neale B	UK Biobank	N/A	European	360913	6086	354827	log OR	-0.028961	0.034097	0.396	-
rs66838809	17	43721253	A	G	Hip circumference	Anthropometric	Neale B	UK Biobank	N/A	European	360521	0	360521	IRNT	0.005066	0.004384	0.248	+
rs66838809	17	43721253	A	G	Impedance of whole body	Anthropometric	Neale B	UK Biobank	N/A	European	354795	0	354795	IRNT	0.005332	0.003354	0.112	+
rs66838809	17	43721253	A	G	Left-handed	Anthropometric	Neale B	UK Biobank	N/A	European	360913	34585	326328	log OR	0.022389	0.014905	0.133	+
rs66838809	17	43721253	A	G	Maternal effects on offspring birthweight	Anthropometric	Beaumont R	EGGC	29309628	European	86379	0	86379	Z-score	0.0113	0.0121	0.35	+
rs66838809	17	43721253	A	G	Obesity	Anthropometric	Neale B	UK Biobank	N/A	European	361194	448	360746	log OR	0.14569	0.124707	0.243	+
rs66838809	17	43721253	A	G	Right-handed	Anthropometric	Neale B	UK Biobank	N/A	European	360913	320242	40671	log OR	-0.014599	0.01387	0.293	-
rs66838809	17	43721253	A	G	Sitting height	Anthropometric	Neale B	UK Biobank	N/A	European	360066	0	360066	IRNT	0.014214	0.00332	1.86e-05	+
rs66838809	17	43721253	A	G	Standing height	Anthropometric	Neale B	UK Biobank	N/A	European	360388	0	360388	IRNT	0.018946	0.003077	7.38e-10	+
rs66838809	17	43721253	A	G	Trunk fat-free mass	Anthropometric	Neale B	UK Biobank	N/A	European	354530	0	354530	IRNT	0.007408	0.002746	0.00698	+
rs66838809	17	43721253	A	G	Trunk fat mass	Anthropometric	Neale B	UK Biobank	N/A	European	354597	0	354597	IRNT	0.015088	0.004402	0.000608	+
rs66838809	17	43721253	A	G	Trunk fat percentage	Anthropometric	Neale B	UK Biobank	N/A	European	354619	0	354619	IRNT	0.012121	0.003985	0.00235	+
rs66838809	17	43721253	A	G	Trunk predicted mass	Anthropometric	Neale B	UK Biobank	N/A	European	354494	0	354494	IRNT	0.007076	0.002736	0.00971	+
rs66838809	17	43721253	A	G	Waist circumference	Anthropometric	Neale B	UK Biobank	N/A	European	360564	0	360564	IRNT	0.008786	0.00385	0.0225	+
rs66838809	17	43721253	A	G	Weight	Anthropometric	Neale B	UK Biobank	N/A	European	360116	0	360116	IRNT	0.012882	0.003847	0.000813	+
rs66838809	17	43721253	A	G	Whole body fat-free mass	Anthropometric	Neale B	UK Biobank	N/A	European	354808	0	354808	IRNT	0.008042	0.002744	0.00338	+
rs66838809	17	43721253	A	G	Whole body fat mass	Anthropometric	Neale B	UK Biobank	N/A	European	354244	0	354244	IRNT	0.01397	0.004279	0.00109	+
rs66838809	17	43721253	A	G	Whole body water mass	Anthropometric	Neale B	UK Biobank	N/A	European	354834	0	354834	IRNT	0.007802	0.002749	0.00454	+
rs66838809	17	43721253	A	G	A levels or AS levels or equivalent	Behavioural	Neale B	UK Biobank	N/A	European	357549	98304	259245	log OR	-0.001392	0.009724	0.886	-
rs66838809	17	43721253	A	G	Able to confide	Behavioural	Neale B	UK Biobank	N/A	European	350618	0	350618	unit	-0.008485	0.008323	0.308	-
rs66838809	17	43721253	A	G	Addicted to substance or behaviour	Behavioural	Neale B	UK Biobank	N/A	European	116746	7023	109723	log OR	0.013983	0.032126	0.663	+
rs66838809	17	43721253	A	G	Age completed full time education	Behavioural	Neale B	UK Biobank	N/A	European	240547	0	240547	unit	-0.003339	0.004191	0.426	-
rs66838809	17	43721253	A	G	Age of stopping smoking	Behavioural	Neale B	UK Biobank	N/A	European	33335	0	33335	IRNT	-0.01318	0.014063	0.349	-
rs66838809	17	43721253	A	G	Alcohol abuse	Behavioural	Neale B	UK Biobank	N/A	European	361194	322	360872	log OR	0.034705	0.147071	0.813	+
rs66838809	17	43721253	A	G	Alcohol addiction	Behavioural	Neale B	UK Biobank	N/A	European	6514	2778	3736	log OR	0.088791	0.064489	0.169	+
rs66838809	17	43721253	A	G	Alcohol dependency	Behavioural	Neale B	UK Biobank	N/A	European	361141	561	360580	log OR	0.036677	0.111423	0.742	+
rs66838809	17	43721253	A	G	Alcohol intake frequency	Behavioural	Neale B	UK Biobank	N/A	European	360726	0	360726	unit	-0.024511	0.006405	0.00013	-
rs66838809	17	43721253	A	G	Anorexia, bulimia or other eating disorder	Behavioural	Neale B	UK Biobank	N/A	European	361141	290	360851	log OR	-0.055059	0.154934	0.722	-
rs66838809	17	43721253	A	G	Attempted fluid intelligence test	Behavioural	Neale B	UK Biobank	N/A	European	118657	117131	1526	log OR	0.013508	0.06768	0.842	+
rs66838809	17	43721253	A	G	Avoided activities or situations because of previous stressful experience in past month	Behavioural	Neale B	UK Biobank	N/A	European	117868	0	117868	unit	-0.006217	0.005167	0.229	-
rs66838809	17	43721253	A	G	Belief that own life is meaningful	Behavioural	Neale B	UK Biobank	N/A	European	115352	0	115352	unit	0.005077	0.006355	0.424	+
rs66838809	17	43721253	A	G	CSEs or equivalent	Behavioural	Neale B	UK Biobank	N/A	European	357549	46672	310877	log OR	0.017919	0.012442	0.15	+
rs66838809	17	43721253	A	G	Current alcohol drinker	Behavioural	Neale B	UK Biobank	N/A	European	360726	336919	23807	log OR	0.037715	0.017628	0.0324	+
rs66838809	17	43721253	A	G	Current smoker	Behavioural	Neale B	UK Biobank	N/A	European	359706	37088	322618	log OR	-0.003536	0.014387	0.806	-
rs66838809	17	43721253	A	G	Ever taken cannabis	Behavioural	Neale B	UK Biobank	N/A	European	117911	0	117911	unit	0.010396	0.007015	0.138	+
rs66838809	17	43721253	A	G	Ex-smoker	Behavioural	Neale B	UK Biobank	N/A	European	359706	127550	232156	log OR	0.003357	0.009058	0.711	+
rs66838809	17	43721253	A	G	Extraversion	Behavioural	van den Berg S	GPC	26362575	European	63030	0	63030	N/A	0.0245	0.0114	0.03263	+
rs66838809	17	43721253	A	G	FI1: numeric addition test	Behavioural	Neale B	UK Biobank	N/A	European	116723	111965	4758	log OR	0.037593	0.038955	0.335	+
rs66838809	17	43721253	A	G	FI10: arithmetic sequence recognition	Behavioural	Neale B	UK Biobank	N/A	European	20880	16721	4159	log OR	0.034226	0.045059	0.448	+
rs66838809	17	43721253	A	G	FI11: antonym	Behavioural	Neale B	UK Biobank	N/A	European	12493	8943	3550	log OR	0.048839	0.052053	0.348	+
rs66838809	17	43721253	A	G	FI13: subset inclusion logic	Behavioural	Neale B	UK Biobank	N/A	European	2964	647	2317	log OR	-0.001669	0.119449	0.989	-
rs66838809	17	43721253	A	G	FI2: identify largest number	Behavioural	Neale B	UK Biobank	N/A	European	116869	115919	950	log OR	-0.075697	0.085701	0.377	-
rs66838809	17	43721253	A	G	FI3: word interpolation	Behavioural	Neale B	UK Biobank	N/A	European	116815	98753	18062	log OR	0.007979	0.021242	0.707	+
rs66838809	17	43721253	A	G	FI4: positional arithmetic	Behavioural	Neale B	UK Biobank	N/A	European	115690	98344	17346	log OR	-0.003603	0.021592	0.867	-
rs66838809	17	43721253	A	G	FI5: family relationship calculation	Behavioural	Neale B	UK Biobank	N/A	European	113356	55922	57434	log OR	-0.002606	0.015605	0.867	-
rs66838809	17	43721253	A	G	FI6: conditional arithmetic	Behavioural	Neale B	UK Biobank	N/A	European	102181	69944	32237	log OR	0.009982	0.017589	0.57	+
rs66838809	17	43721253	A	G	FI7: synonym	Behavioural	Neale B	UK Biobank	N/A	European	84560	74026	10534	log OR	0.02343	0.027364	0.392	+
rs66838809	17	43721253	A	G	FI8: chained arithmetic	Behavioural	Neale B	UK Biobank	N/A	European	75692	49086	26606	log OR	0.019016	0.019781	0.336	+
rs66838809	17	43721253	A	G	FI9 : concept interpolation	Behavioural	Neale B	UK Biobank	N/A	European	35147	19701	15446	log OR	0.018495	0.028069	0.51	+
rs66838809	17	43721253	A	G	Fluid intelligence score	Behavioural	Neale B	UK Biobank	N/A	European	117131	0	117131	IRNT	0.007997	0.0076	0.293	+
rs66838809	17	43721253	A	G	Guilty feelings	Behavioural	Neale B	UK Biobank	N/A	European	351907	100128	251779	log OR	-0.020152	0.009747	0.0387	-
rs66838809	17	43721253	A	G	Happiness	Behavioural	Neale B	UK Biobank	N/A	European	119535	0	119535	unit	-0.019175	0.005312	0.000307	-
rs66838809	17	43721253	A	G	Health happiness	Behavioural	Neale B	UK Biobank	N/A	European	117753	0	117753	unit	-0.009502	0.007149	0.184	-
rs66838809	17	43721253	A	G	Light smokers	Behavioural	Neale B	UK Biobank	N/A	European	97021	44253	52768	log OR	-0.014633	0.016969	0.388	-
rs66838809	17	43721253	A	G	Loneliness	Behavioural	Neale B	UK Biobank	N/A	European	355583	63508	292075	log OR	-0.026251	0.011498	0.0224	-
rs66838809	17	43721253	A	G	Malaise and fatigue	Behavioural	Neale B	UK Biobank	N/A	European	361194	818	360376	log OR	-0.103396	0.095137	0.277	-
rs66838809	17	43721253	A	G	Maximum digits remembered correctly	Behavioural	Neale B	UK Biobank	N/A	European	36884	0	36884	unit	-0.000785	0.01001	0.937	-
rs66838809	17	43721253	A	G	Mean time to correctly identify matches	Behavioural	Neale B	UK Biobank	N/A	European	358695	0	358695	IRNT	-0.003634	0.004123	0.378	-
rs66838809	17	43721253	A	G	Mental and behavioural disorders due to use of alcohol	Behavioural	Neale B	UK Biobank	N/A	European	361194	786	360408	log OR	-0.209701	0.104704	0.0452	-
rs66838809	17	43721253	A	G	Narcolepsy	Behavioural	Neale B	UK Biobank	N/A	European	359752	0	359752	unit	0.001709	0.002149	0.426	+
rs66838809	17	43721253	A	G	Neuroticism	Behavioural	Turley P	SSGAC	29292387	European	168105	0	168105	SD	-0.005	0.003	0.0483	-
rs66838809	17	43721253	A	G	Neuroticism score	Behavioural	Neale B	UK Biobank	N/A	European	293006	0	293006	IRNT	-0.01191	0.004794	0.013	-
rs66838809	17	43721253	A	G	Never alcohol drinker	Behavioural	Neale B	UK Biobank	N/A	European	360726	11243	349483	log OR	-0.042922	0.025147	0.0878	-
rs66838809	17	43721253	A	G	Never smoker	Behavioural	Neale B	UK Biobank	N/A	European	359706	195068	164638	log OR	-0.001778	0.008725	0.839	-
rs66838809	17	43721253	A	G	No qualifications	Behavioural	Neale B	UK Biobank	N/A	European	357549	61093	296456	log OR	0.003666	0.011263	0.745	+
rs66838809	17	43721253	A	G	Number of cigarettes previously smoked daily	Behavioural	Neale B	UK Biobank	N/A	European	84456	0	84456	unit	0.000267	0.007722	0.972	+
rs66838809	17	43721253	A	G	NVQ or HND or HNC or equivalent	Behavioural	Neale B	UK Biobank	N/A	European	357549	66544	291005	log OR	-0.007782	0.011176	0.486	-
rs66838809	17	43721253	A	G	O levels or GCSEs or equivalent	Behavioural	Neale B	UK Biobank	N/A	European	357549	168672	188877	log OR	-0.007596	0.008667	0.381	-
rs66838809	17	43721253	A	G	Occasional smoker	Behavioural	Neale B	UK Biobank	N/A	European	91353	1374	89979	log OR	0.130711	0.071246	0.0666	+
rs66838809	17	43721253	A	G	Other professional qualifications	Behavioural	Neale B	UK Biobank	N/A	European	357549	104241	253308	log OR	-0.002651	0.009685	0.784	-
rs66838809	17	43721253	A	G	Previous alcohol drinker	Behavioural	Neale B	UK Biobank	N/A	European	360726	12564	348162	log OR	-0.030601	0.023951	0.201	-
rs66838809	17	43721253	A	G	Prospective memory result	Behavioural	Neale B	UK Biobank	N/A	European	119729	0	119729	unit	-0.011481	0.003851	0.00287	-
rs66838809	17	43721253	A	G	Regular smoker	Behavioural	Neale B	UK Biobank	N/A	European	91353	2124	89229	log OR	-0.002739	0.057542	0.962	-
rs66838809	17	43721253	A	G	Risk taking	Behavioural	Neale B	UK Biobank	N/A	European	348549	90500	258049	log OR	-0.005559	0.01	0.578	-
rs66838809	17	43721253	A	G	Sleep disorders	Behavioural	Neale B	UK Biobank	N/A	European	361194	2951	358243	log OR	0.029675	0.048704	0.542	+
rs66838809	17	43721253	A	G	Sleeping too much	Behavioural	Neale B	UK Biobank	N/A	European	45540	9354	36186	log OR	-0.005241	0.030134	0.862	-
rs66838809	17	43721253	A	G	Snoring	Behavioural	Neale B	UK Biobank	N/A	European	336320	125656	210664	log OR	-0.019403	0.009195	0.0348	-
rs66838809	17	43721253	A	G	Substance abuse	Behavioural	Neale B	UK Biobank	N/A	European	361194	832	360362	log OR	-0.276687	0.091507	0.0025	-
rs66838809	17	43721253	A	G	Trouble falling asleep	Behavioural	Neale B	UK Biobank	N/A	European	45540	34491	11049	log OR	0.019125	0.028549	0.503	+
rs66838809	17	43721253	A	G	Univeristy or college degree	Behavioural	Neale B	UK Biobank	N/A	European	357549	115981	241568	log OR	-0.001501	0.009295	0.872	-
rs66838809	17	43721253	A	G	Waking too early	Behavioural	Neale B	UK Biobank	N/A	European	45540	34528	11012	log OR	0.018708	0.028619	0.513	+
rs66838809	17	43721253	A	G	Years of educational attainment	Behavioural	Okbay A	SSGAC	27225129	European	328917	0	328917	years	0.006	0.005	0.1905	+
rs66838809	17	43721253	A	G	Age of participant when cancer first diagnosed	Cancer & neoplasms	Neale B	UK Biobank	N/A	European	30871	0	30871	IRNT	0.001238	0.011184	0.912	+
rs66838809	17	43721253	A	G	Basal cell carcinoma	Cancer & neoplasms	Neale B	UK Biobank	N/A	European	361141	3441	357700	log OR	-0.014893	0.045157	0.742	-
rs66838809	17	43721253	A	G	Benign breast lump	Cancer & neoplasms	Neale B	UK Biobank	N/A	European	194153	1031	193122	log OR	0.051323	0.082286	0.533	+
rs66838809	17	43721253	A	G	Benign lipomatous neoplasm	Cancer & neoplasms	Neale B	UK Biobank	N/A	European	361194	4314	356880	log OR	-0.035674	0.041293	0.388	-
rs66838809	17	43721253	A	G	Benign mammary dysplasia	Cancer & neoplasms	Neale B	UK Biobank	N/A	European	361194	1157	360037	log OR	-0.023101	0.078025	0.767	-
rs66838809	17	43721253	A	G	Benign neoplasm of bone and articular cartilage	Cancer & neoplasms	Neale B	UK Biobank	N/A	European	361194	211	360983	log OR	0.232416	0.188059	0.217	+
rs66838809	17	43721253	A	G	Benign neoplasm of brain and other parts of central nervous system	Cancer & neoplasms	Neale B	UK Biobank	N/A	European	361194	253	360941	log OR	-0.044279	0.169206	0.794	-
rs66838809	17	43721253	A	G	Benign neoplasm of breast	Cancer & neoplasms	Neale B	UK Biobank	N/A	European	361194	1089	360105	log OR	0.137608	0.081053	0.0896	+
rs66838809	17	43721253	A	G	Benign neoplasm of colon, rectum, anus and anal canal	Cancer & neoplasms	Neale B	UK Biobank	N/A	European	361194	8877	352317	log OR	0.005169	0.029495	0.861	+
rs66838809	17	43721253	A	G	Benign neoplasm of major salivary glands	Cancer & neoplasms	Neale B	UK Biobank	N/A	European	361194	376	360818	log OR	-0.181266	0.140257	0.196	-
rs66838809	17	43721253	A	G	Benign neoplasm of meninges	Cancer & neoplasms	Neale B	UK Biobank	N/A	European	361194	327	360867	log OR	-0.059535	0.152304	0.696	-
rs66838809	17	43721253	A	G	Benign neoplasm of middle ear and respiratory system	Cancer & neoplasms	Neale B	UK Biobank	N/A	European	361194	203	360991	log OR	0.008739	0.190207	0.963	+
rs66838809	17	43721253	A	G	Benign neoplasm of mouth and pharynx	Cancer & neoplasms	Neale B	UK Biobank	N/A	European	361194	371	360823	log OR	-0.086267	0.14089	0.54	-
rs66838809	17	43721253	A	G	Benign neoplasm of other and ill-defined parts of digestive system	Cancer & neoplasms	Neale B	UK Biobank	N/A	European	361194	622	360572	log OR	-0.153434	0.112142	0.171	-
rs66838809	17	43721253	A	G	Benign neoplasm of other and unspecified endocrine glands	Cancer & neoplasms	Neale B	UK Biobank	N/A	European	361194	570	360624	log OR	-0.153711	0.11479	0.181	-
rs66838809	17	43721253	A	G	Benign neoplasm of ovary	Cancer & neoplasms	Neale B	UK Biobank	N/A	European	194174	946	193228	log OR	-0.035573	0.087274	0.684	-
rs66838809	17	43721253	A	G	Benign neoplasm of thyroid gland	Cancer & neoplasms	Neale B	UK Biobank	N/A	European	361194	196	360998	log OR	-0.225548	0.194666	0.247	-
rs66838809	17	43721253	A	G	Bladder cancer	Cancer & neoplasms	Neale B	UK Biobank	N/A	European	361141	843	360298	log OR	-0.021342	0.090881	0.814	-
rs66838809	17	43721253	A	G	Brain cancer or primary malignant brain tumour	Cancer & neoplasms	Neale B	UK Biobank	N/A	European	361141	172	360969	log OR	-0.204468	0.20125	0.31	-
rs66838809	17	43721253	A	G	Breast cancer	Cancer & neoplasms	Neale B	UK Biobank	N/A	European	194153	7968	186185	log OR	0.009514	0.030027	0.751	+
rs66838809	17	43721253	A	G	Cancer	Cancer & neoplasms	Neale B	UK Biobank	N/A	European	359981	28509	331472	log OR	-0.013771	0.016145	0.394	-
rs66838809	17	43721253	A	G	Cancer year or age first occurred	Cancer & neoplasms	Neale B	UK Biobank	N/A	European	30871	0	30871	IRNT	0.003222	0.014797	0.828	+
rs66838809	17	43721253	A	G	Carcinoma in situ of breast	Cancer & neoplasms	Neale B	UK Biobank	N/A	European	361194	1454	359740	log OR	0.024512	0.070372	0.728	+
rs66838809	17	43721253	A	G	Carcinoma in situ of cervix uteri	Cancer & neoplasms	Neale B	UK Biobank	N/A	European	194174	450	193724	log OR	-0.056819	0.127204	0.655	-
rs66838809	17	43721253	A	G	Carcinoma in situ of other and unspecified genital organs	Cancer & neoplasms	Neale B	UK Biobank	N/A	European	361194	336	360858	log OR	-0.113839	0.14882	0.444	-
rs66838809	17	43721253	A	G	Carcinoma in situ of other and unspecified sites	Cancer & neoplasms	Neale B	UK Biobank	N/A	European	361194	141	361053	log OR	-0.227837	0.241087	0.345	-
rs66838809	17	43721253	A	G	Carcinoma in situ of skin	Cancer & neoplasms	Neale B	UK Biobank	N/A	European	361194	402	360792	log OR	0.096089	0.140346	0.494	+
rs66838809	17	43721253	A	G	Cervical cancer	Cancer & neoplasms	Neale B	UK Biobank	N/A	European	194153	1450	192703	log OR	0.062717	0.069492	0.367	+
rs66838809	17	43721253	A	G	Cervical intra-epithelial neoplasia or precancerous cells cervix	Cancer & neoplasms	Neale B	UK Biobank	N/A	European	194153	275	193878	log OR	0.043325	0.159085	0.785	+
rs66838809	17	43721253	A	G	Chronic lymphocytic	Cancer & neoplasms	Neale B	UK Biobank	N/A	European	361141	237	360904	log OR	-0.122322	0.171432	0.476	-
rs66838809	17	43721253	A	G	Cin or pre-cancer cells cervix	Cancer & neoplasms	Neale B	UK Biobank	N/A	European	194153	1266	192887	log OR	0.110752	0.074313	0.136	+
rs66838809	17	43721253	A	G	Clear cell ovarian cancer	Cancer & neoplasms	Phelan M	Phelan M	28346442	European	42307	1366	40941	log OR	0.07753	0.07967	0.3345	+
rs66838809	17	43721253	A	G	Colon cancer or sigmoid cancer	Cancer & neoplasms	Neale B	UK Biobank	N/A	European	361141	1214	359927	log OR	-0.002516	0.075788	0.974	-
rs66838809	17	43721253	A	G	Diffuse non-Hodgkins lymphoma	Cancer & neoplasms	Neale B	UK Biobank	N/A	European	361194	587	360607	log OR	0.006653	0.117436	0.955	+
rs66838809	17	43721253	A	G	Epithelial ovarian cancer	Cancer & neoplasms	Phelan M	Phelan M	28346442	European	43705	2764	40941	log OR	0.08847	0.05717	0.125	+
rs66838809	17	43721253	A	G	Family history of malignant neoplasm	Cancer & neoplasms	Neale B	UK Biobank	N/A	European	361194	377	360817	log OR	-0.001411	0.135974	0.992	-
rs66838809	17	43721253	A	G	Follicular lymphoma	Cancer & neoplasms	Neale B	UK Biobank	N/A	European	361194	365	360829	log OR	-0.03362	0.13818	0.808	-
rs66838809	17	43721253	A	G	Follicular non-Hodgkins lymphoma	Cancer & neoplasms	Neale B	UK Biobank	N/A	European	361194	320	360874	log OR	-0.127787	0.156509	0.414	-
rs66838809	17	43721253	A	G	High grade serous ovarian cancer	Cancer & neoplasms	Phelan M	Phelan M	28346442	European	53978	13037	40941	log OR	-0.02067	0.03274	0.5276	-
rs66838809	17	43721253	A	G	Hodgkins disease	Cancer & neoplasms	Neale B	UK Biobank	N/A	European	361141	360	360781	log OR	-0.224178	0.139139	0.107	-
rs66838809	17	43721253	A	G	Illnesses of father: Bowel cancer	Cancer & neoplasms	Neale B	UK Biobank	N/A	European	312755	18690	294065	log OR	0.005249	0.019493	0.788	+
rs66838809	17	43721253	A	G	Illnesses of father: Lung cancer	Cancer & neoplasms	Neale B	UK Biobank	N/A	European	314072	29206	284866	log OR	-0.008342	0.015711	0.595	-
rs66838809	17	43721253	A	G	Illnesses of father: Prostate cancer	Cancer & neoplasms	Neale B	UK Biobank	N/A	European	312544	24207	288337	log OR	-0.021735	0.017443	0.213	-
rs66838809	17	43721253	A	G	Illnesses of mother: Bowel cancer	Cancer & neoplasms	Neale B	UK Biobank	N/A	European	330592	17264	313328	log OR	-0.003669	0.02023	0.856	-
rs66838809	17	43721253	A	G	Illnesses of mother: Breast cancer	Cancer & neoplasms	Neale B	UK Biobank	N/A	European	330828	27622	303206	log OR	-0.009714	0.016351	0.552	-
rs66838809	17	43721253	A	G	Illnesses of mother: Lung cancer	Cancer & neoplasms	Neale B	UK Biobank	N/A	European	330689	13689	317000	log OR	0.023454	0.022385	0.295	+
rs66838809	17	43721253	A	G	Illnesses of siblings: Bowel cancer	Cancer & neoplasms	Neale B	UK Biobank	N/A	European	279242	6727	272515	log OR	0.007027	0.031723	0.825	+
rs66838809	17	43721253	A	G	Illnesses of siblings: Breast cancer	Cancer & neoplasms	Neale B	UK Biobank	N/A	European	279478	12445	267033	log OR	-0.033696	0.023639	0.154	-
rs66838809	17	43721253	A	G	Illnesses of siblings: Lung cancer	Cancer & neoplasms	Neale B	UK Biobank	N/A	European	279301	6189	273112	log OR	-0.006285	0.032781	0.848	-
rs66838809	17	43721253	A	G	Illnesses of siblings: Prostate cancer	Cancer & neoplasms	Neale B	UK Biobank	N/A	European	279171	4518	274653	log OR	0.010001	0.038442	0.795	+
rs66838809	17	43721253	A	G	Invasive ovarian cancer	Cancer & neoplasms	Phelan M	Phelan M	28346442	European	63347	22406	40941	log OR	-0.01485	0.02733	0.5867	-
rs66838809	17	43721253	A	G	Kidney or renal cell cancer	Cancer & neoplasms	Neale B	UK Biobank	N/A	European	361141	473	360668	log OR	-0.022514	0.121382	0.853	-
rs66838809	17	43721253	A	G	Large bowel cancer or colorectal cancer	Cancer & neoplasms	Neale B	UK Biobank	N/A	European	361141	510	360631	log OR	-0.033771	0.116885	0.773	-
rs66838809	17	43721253	A	G	Leiomyoma of uterus	Cancer & neoplasms	Neale B	UK Biobank	N/A	European	361194	5507	355687	log OR	0.007979	0.035897	0.824	+
rs66838809	17	43721253	A	G	Leukaemia	Cancer & neoplasms	Neale B	UK Biobank	N/A	European	361141	169	360972	log OR	-0.012767	0.203023	0.95	-
rs66838809	17	43721253	A	G	Low grade and borderline serous ovarian cancer	Cancer & neoplasms	Phelan M	Phelan M	28346442	European	43907	2966	40941	log OR	0.001048	0.0586	0.9857	+
rs66838809	17	43721253	A	G	Low grade serous ovarian cancer	Cancer & neoplasms	Phelan M	Phelan M	28346442	European	41953	1012	40941	log OR	0.01934	0.09506	0.8391	+
rs66838809	17	43721253	A	G	Lung cancer	Cancer & neoplasms	Neale B	UK Biobank	N/A	European	361141	203	360938	log OR	-0.107382	0.18522	0.562	-
rs66838809	17	43721253	A	G	Lung cancer and mesothelioma	Cancer & neoplasms	Neale B	UK Biobank	N/A	European	361194	2007	359187	log OR	-0.075407	0.05898	0.201	-
rs66838809	17	43721253	A	G	Lymphoid leukaemia	Cancer & neoplasms	Neale B	UK Biobank	N/A	European	361194	518	360676	log OR	-0.199244	0.115991	0.0858	-
rs66838809	17	43721253	A	G	Lymphoma	Cancer & neoplasms	Neale B	UK Biobank	N/A	European	361194	1752	359442	log OR	-0.080682	0.063167	0.202	-
rs66838809	17	43721253	A	G	Malignant melanoma	Cancer & neoplasms	Neale B	UK Biobank	N/A	European	361141	2898	358243	log OR	0.028053	0.049195	0.569	+
rs66838809	17	43721253	A	G	Malignant melanoma of skin	Cancer & neoplasms	Neale B	UK Biobank	N/A	European	361194	2534	358660	log OR	0.023058	0.052594	0.661	+
rs66838809	17	43721253	A	G	Malignant neoplasm	Cancer & neoplasms	Neale B	UK Biobank	N/A	European	361194	398	360796	log OR	0.07769	0.139437	0.577	+
rs66838809	17	43721253	A	G	Malignant neoplasm of anus and anal canal	Cancer & neoplasms	Neale B	UK Biobank	N/A	European	361194	139	361055	log OR	-0.226766	0.235615	0.336	-
rs66838809	17	43721253	A	G	Malignant neoplasm of bladder	Cancer & neoplasms	Neale B	UK Biobank	N/A	European	361194	1554	359640	log OR	-0.046872	0.071887	0.514	-
rs66838809	17	43721253	A	G	Malignant neoplasm of brain	Cancer & neoplasms	Neale B	UK Biobank	N/A	European	361194	375	360819	log OR	-0.143651	0.136333	0.292	-
rs66838809	17	43721253	A	G	Malignant neoplasm of breast	Cancer & neoplasms	Neale B	UK Biobank	N/A	European	361194	9721	351473	log OR	-0.004189	0.026748	0.876	-
rs66838809	17	43721253	A	G	Malignant neoplasm of bronchus and lung	Cancer & neoplasms	Neale B	UK Biobank	N/A	European	361194	1681	359513	log OR	-0.079853	0.064427	0.215	-
rs66838809	17	43721253	A	G	Malignant neoplasm of cervix uteri	Cancer & neoplasms	Neale B	UK Biobank	N/A	European	194174	368	193806	log OR	-0.177332	0.137565	0.197	-
rs66838809	17	43721253	A	G	Malignant neoplasm of colon	Cancer & neoplasms	Neale B	UK Biobank	N/A	European	361194	2437	358757	log OR	0.078029	0.053553	0.145	+
rs66838809	17	43721253	A	G	Malignant neoplasm of corpus uteri	Cancer & neoplasms	Neale B	UK Biobank	N/A	European	194174	1222	192952	log OR	-0.037374	0.075575	0.621	-
rs66838809	17	43721253	A	G	Malignant neoplasm of digestive organs	Cancer & neoplasms	Neale B	UK Biobank	N/A	European	361194	5690	355504	log OR	0.023558	0.035129	0.502	+
rs66838809	17	43721253	A	G	Malignant neoplasm of endocrine gland	Cancer & neoplasms	Neale B	UK Biobank	N/A	European	361194	429	360765	log OR	-0.02581	0.127468	0.84	-
rs66838809	17	43721253	A	G	Malignant neoplasm of eye, brain and central nervous system	Cancer & neoplasms	Neale B	UK Biobank	N/A	European	361194	517	360677	log OR	-0.078948	0.116133	0.497	-
rs66838809	17	43721253	A	G	Malignant neoplasm of female genital organs	Cancer & neoplasms	Neale B	UK Biobank	N/A	European	194174	2603	191571	log OR	-0.051548	0.051975	0.321	-
rs66838809	17	43721253	A	G	Malignant neoplasm of kidney	Cancer & neoplasms	Neale B	UK Biobank	N/A	European	361194	871	360323	log OR	-3.6e-05	0.089478	1	-
rs66838809	17	43721253	A	G	Malignant neoplasm of larynx	Cancer & neoplasms	Neale B	UK Biobank	N/A	European	361194	205	360989	log OR	0.241524	0.184278	0.19	+
rs66838809	17	43721253	A	G	Malignant neoplasm of lip, oral cavity and pharynx	Cancer & neoplasms	Neale B	UK Biobank	N/A	European	361194	790	360404	log OR	0.094829	0.093965	0.313	+
rs66838809	17	43721253	A	G	Malignant neoplasm of liver and intrahepatic bile ducts	Cancer & neoplasms	Neale B	UK Biobank	N/A	European	361194	204	360990	log OR	-0.101512	0.184783	0.583	-
rs66838809	17	43721253	A	G	Malignant neoplasm of male genital organs	Cancer & neoplasms	Neale B	UK Biobank	N/A	European	167020	6795	160225	log OR	-0.00322	0.032379	0.921	-
rs66838809	17	43721253	A	G	Malignant neoplasm of mesothelium and soft tissue	Cancer & neoplasms	Neale B	UK Biobank	N/A	European	361194	514	360680	log OR	0.012893	0.116452	0.912	+
rs66838809	17	43721253	A	G	Malignant neoplasm of oesophagus	Cancer & neoplasms	Neale B	UK Biobank	N/A	European	361194	519	360675	log OR	0.017198	0.125247	0.891	+
rs66838809	17	43721253	A	G	Malignant neoplasm of other connective and soft tissue	Cancer & neoplasms	Neale B	UK Biobank	N/A	European	361194	237	360957	log OR	-0.073607	0.171459	0.668	-
rs66838809	17	43721253	A	G	Malignant neoplasm of ovary	Cancer & neoplasms	Neale B	UK Biobank	N/A	European	194174	844	193330	log OR	-0.096007	0.090927	0.291	-
rs66838809	17	43721253	A	G	Malignant neoplasm of pancreas	Cancer & neoplasms	Neale B	UK Biobank	N/A	European	361194	440	360754	log OR	0.041877	0.125844	0.739	+
rs66838809	17	43721253	A	G	Malignant neoplasm of prostate	Cancer & neoplasms	Neale B	UK Biobank	N/A	European	167020	6321	160699	log OR	0.001696	0.033466	0.96	+
rs66838809	17	43721253	A	G	Malignant neoplasm of rectosigmoid junction	Cancer & neoplasms	Neale B	UK Biobank	N/A	European	361194	498	360696	log OR	-0.177058	0.126974	0.163	-
rs66838809	17	43721253	A	G	Malignant neoplasm of rectum	Cancer & neoplasms	Neale B	UK Biobank	N/A	European	361194	1170	360024	log OR	0.028644	0.077214	0.711	+
rs66838809	17	43721253	A	G	Malignant neoplasm of stomach	Cancer & neoplasms	Neale B	UK Biobank	N/A	European	361194	388	360806	log OR	-0.026242	0.142668	0.854	-
rs66838809	17	43721253	A	G	Malignant neoplasm of testis	Cancer & neoplasms	Neale B	UK Biobank	N/A	European	167020	432	166588	log OR	-0.039888	0.127229	0.754	-
rs66838809	17	43721253	A	G	Malignant neoplasm of thyroid gland	Cancer & neoplasms	Neale B	UK Biobank	N/A	European	361194	394	360800	log OR	0.001301	0.133004	0.992	+
rs66838809	17	43721253	A	G	Malignant neoplasm of tongue	Cancer & neoplasms	Neale B	UK Biobank	N/A	European	361194	160	361034	log OR	0.111134	0.208655	0.594	+
rs66838809	17	43721253	A	G	Malignant neoplasm of tonsil	Cancer & neoplasms	Neale B	UK Biobank	N/A	European	361194	175	361019	log OR	0.136532	0.199511	0.494	+
rs66838809	17	43721253	A	G	Malignant neoplasm of urinary organs	Cancer & neoplasms	Neale B	UK Biobank	N/A	European	361194	1841	359353	log OR	-0.05237	0.061535	0.395	-
rs66838809	17	43721253	A	G	Melanoma in situ	Cancer & neoplasms	Neale B	UK Biobank	N/A	European	361194	577	360617	log OR	0.02228	0.111904	0.842	+
rs66838809	17	43721253	A	G	Mesothelioma	Cancer & neoplasms	Neale B	UK Biobank	N/A	European	361194	165	361029	log OR	0.065823	0.205402	0.749	+
rs66838809	17	43721253	A	G	Mucinous ovarian cancer	Cancer & neoplasms	Phelan M	Phelan M	28346442	European	42090	1149	40941	log OR	0.02349	0.06067	0.6993	+
rs66838809	17	43721253	A	G	Multiple myeloma and malignant plasma cell neoplasms	Cancer & neoplasms	Neale B	UK Biobank	N/A	European	361194	428	360766	log OR	-0.067273	0.127597	0.598	-
rs66838809	17	43721253	A	G	Myelodysplastic syndromes	Cancer & neoplasms	Neale B	UK Biobank	N/A	European	361194	155	361039	log OR	0.089737	0.232188	0.699	+
rs66838809	17	43721253	A	G	Myeloid leukaemia	Cancer & neoplasms	Neale B	UK Biobank	N/A	European	361194	328	360866	log OR	-0.314253	0.154594	0.0421	-
rs66838809	17	43721253	A	G	Neoplasm of uncertain or unknown behaviour of oral cavity and digestive organs	Cancer & neoplasms	Neale B	UK Biobank	N/A	European	361194	736	360458	log OR	-0.01423	0.102295	0.889	-
rs66838809	17	43721253	A	G	Neoplasm of uncertain or unknown behaviour of other and unspecified sites	Cancer & neoplasms	Neale B	UK Biobank	N/A	European	361194	544	360650	log OR	-0.138111	0.117102	0.238	-
rs66838809	17	43721253	A	G	Neoplasm of uncertain or unknown behaviour of urinary organs	Cancer & neoplasms	Neale B	UK Biobank	N/A	European	361194	524	360670	log OR	0.097539	0.12273	0.427	+
rs66838809	17	43721253	A	G	Neoplasms	Cancer & neoplasms	Neale B	UK Biobank	N/A	European	361194	70178	291016	log OR	-0.004098	0.010965	0.709	-
rs66838809	17	43721253	A	G	Non-follicular lymphoma	Cancer & neoplasms	Neale B	UK Biobank	N/A	European	361194	701	360493	log OR	-0.073963	0.099728	0.458	-
rs66838809	17	43721253	A	G	Non-hodgkins lymphoma	Cancer & neoplasms	Neale B	UK Biobank	N/A	European	361141	684	360457	log OR	-0.208332	0.100975	0.0391	-
rs66838809	17	43721253	A	G	Non-melanoma skin cancer	Cancer & neoplasms	Neale B	UK Biobank	N/A	European	361141	542	360599	log OR	0.19471	0.113408	0.086	+
rs66838809	17	43721253	A	G	Number of self-reported cancers	Cancer & neoplasms	Neale B	UK Biobank	N/A	European	361136	0	361136	unit	-0.000115	0.001358	0.933	-
rs66838809	17	43721253	A	G	Oesophageal cancer	Cancer & neoplasms	Neale B	UK Biobank	N/A	European	361141	162	360979	log OR	-0.126027	0.20732	0.543	-
rs66838809	17	43721253	A	G	Other and unspecified types of non-Hodgkin lymphoma	Cancer & neoplasms	Neale B	UK Biobank	N/A	European	361194	393	360801	log OR	-0.184967	0.133166	0.165	-
rs66838809	17	43721253	A	G	Other and unspecified types of non-Hodgkins lymphoma	Cancer & neoplasms	Neale B	UK Biobank	N/A	European	361194	762	360432	log OR	-0.043423	0.101617	0.669	-
rs66838809	17	43721253	A	G	Other benign neoplasms of connective and other soft tissue	Cancer & neoplasms	Neale B	UK Biobank	N/A	European	361194	379	360815	log OR	-0.13204	0.13792	0.338	-
rs66838809	17	43721253	A	G	Other benign neoplasms of skin	Cancer & neoplasms	Neale B	UK Biobank	N/A	European	361194	3085	358109	log OR	0.044092	0.048667	0.365	+
rs66838809	17	43721253	A	G	Other benign neoplasms of uterus	Cancer & neoplasms	Neale B	UK Biobank	N/A	European	361194	164	361030	log OR	0.035564	0.207935	0.864	+
rs66838809	17	43721253	A	G	Other malignant neoplasms of skin	Cancer & neoplasms	Neale B	UK Biobank	N/A	European	361194	14402	346792	log OR	0.008769	0.022275	0.694	+
rs66838809	17	43721253	A	G	Other neoplasms of uncertain or unknown behaviour of lymphoid, haematopoietic and related tissue	Cancer & neoplasms	Neale B	UK Biobank	N/A	European	361194	257	360937	log OR	-0.052837	0.17698	0.765	-
rs66838809	17	43721253	A	G	Ovarian cancer	Cancer & neoplasms	Neale B	UK Biobank	N/A	European	194153	620	193533	log OR	-0.029731	0.106028	0.779	-
rs66838809	17	43721253	A	G	Personal history of malignant neoplasm	Cancer & neoplasms	Neale B	UK Biobank	N/A	European	361194	238	360956	log OR	-0.213702	0.173231	0.217	-
rs66838809	17	43721253	A	G	Polycythaemia vera	Cancer & neoplasms	Neale B	UK Biobank	N/A	European	361194	249	360945	log OR	-0.104525	0.174808	0.55	-
rs66838809	17	43721253	A	G	Primary lymphoid and hematopoietic malignant neoplasms	Cancer & neoplasms	Neale B	UK Biobank	N/A	European	361194	2710	358484	log OR	-0.082986	0.05083	0.103	-
rs66838809	17	43721253	A	G	Prostate cancer	Cancer & neoplasms	Neale B	UK Biobank	N/A	European	166988	2653	164335	log OR	-0.082036	0.051324	0.11	-
rs66838809	17	43721253	A	G	Rectal cancer	Cancer & neoplasms	Neale B	UK Biobank	N/A	European	361141	272	360869	log OR	0.000418	0.160042	0.998	+
rs66838809	17	43721253	A	G	Reported occurrences of cancer	Cancer & neoplasms	Neale B	UK Biobank	N/A	European	58607	0	58607	unit	-0.001504	0.007044	0.831	-
rs66838809	17	43721253	A	G	Sarcoma or fibrosarcoma	Cancer & neoplasms	Neale B	UK Biobank	N/A	European	361141	196	360945	log OR	-0.17986	0.188535	0.34	-
rs66838809	17	43721253	A	G	Secondary uncertain malignant neoplasm	Cancer & neoplasms	Neale B	UK Biobank	N/A	European	361194	423	360771	log OR	0.021558	0.128364	0.867	+
rs66838809	17	43721253	A	G	Serous boarderline ovarian cancer	Cancer & neoplasms	Phelan M	Phelan M	28346442	European	42895	1954	40941	log OR	0.000934	0.0718	0.9896	+
rs66838809	17	43721253	A	G	Serous invasive ovarian cancer	Cancer & neoplasms	Phelan M	Phelan M	28346442	European	54990	14049	40941	log OR	-0.01844	0.03172	0.5608	-
rs66838809	17	43721253	A	G	Skin cancer	Cancer & neoplasms	Neale B	UK Biobank	N/A	European	361141	1125	360016	log OR	-0.037552	0.07875	0.633	-
rs66838809	17	43721253	A	G	Small intestine or small bowel cancer	Cancer & neoplasms	Neale B	UK Biobank	N/A	European	361141	163	360978	log OR	-0.002258	0.206707	0.991	-
rs66838809	17	43721253	A	G	Squamous cell carcinoma	Cancer & neoplasms	Neale B	UK Biobank	N/A	European	361141	449	360692	log OR	0.223064	0.124581	0.0734	+
rs66838809	17	43721253	A	G	Testicular cancer	Cancer & neoplasms	Neale B	UK Biobank	N/A	European	166988	646	166342	log OR	0.002968	0.104126	0.977	+
rs66838809	17	43721253	A	G	Throat cancer	Cancer & neoplasms	Neale B	UK Biobank	N/A	European	361141	281	360860	log OR	0.365919	0.157414	0.0201	+
rs66838809	17	43721253	A	G	Thyroid cancer	Cancer & neoplasms	Neale B	UK Biobank	N/A	European	361141	339	360802	log OR	-0.264906	0.143364	0.0646	-
rs66838809	17	43721253	A	G	Uterine or endometrial cancer	Cancer & neoplasms	Neale B	UK Biobank	N/A	European	194153	906	193247	log OR	-0.061648	0.087717	0.482	-
rs66838809	17	43721253	A	G	Abnormalities of heart beat	Circulatory	Neale B	UK Biobank	N/A	European	361194	2542	358652	log OR	0.002323	0.053176	0.965	+
rs66838809	17	43721253	A	G	Acute and subacute endocarditis	Circulatory	Neale B	UK Biobank	N/A	European	361194	133	361061	log OR	-0.165819	0.249409	0.506	-
rs66838809	17	43721253	A	G	Acute myocardial infarction	Circulatory	Neale B	UK Biobank	N/A	European	361194	5948	355246	log OR	0.036598	0.035553	0.303	+
rs66838809	17	43721253	A	G	Age angina diagnosed	Circulatory	Neale B	UK Biobank	N/A	European	10651	0	10651	IRNT	0.039342	0.021979	0.0735	+
rs66838809	17	43721253	A	G	Age deep vein thrombosis diagnosed	Circulatory	Neale B	UK Biobank	N/A	European	6795	0	6795	IRNT	-0.011541	0.027998	0.68	-
rs66838809	17	43721253	A	G	Age heart attack diagnosed	Circulatory	Neale B	UK Biobank	N/A	European	8024	0	8024	IRNT	-0.010928	0.025266	0.665	-
rs66838809	17	43721253	A	G	Age high blood pressure diagnosed	Circulatory	Neale B	UK Biobank	N/A	European	87024	0	87024	IRNT	0.005558	0.007167	0.438	+
rs66838809	17	43721253	A	G	Age stroke diagnosed	Circulatory	Neale B	UK Biobank	N/A	European	5339	0	5339	IRNT	0.017739	0.026692	0.506	+
rs66838809	17	43721253	A	G	Angina	Circulatory	Neale B	UK Biobank	N/A	European	360420	11372	349048	log OR	0.010387	0.024808	0.675	+
rs66838809	17	43721253	A	G	Angina pectoris	Circulatory	Neale B	UK Biobank	N/A	European	361194	6246	354948	log OR	0.006742	0.035621	0.85	+
rs66838809	17	43721253	A	G	Aortic aneurysm	Circulatory	Neale B	UK Biobank	N/A	European	361194	589	360605	log OR	0.027247	0.108606	0.802	+
rs66838809	17	43721253	A	G	Aortic aneurysm and dissection	Circulatory	Neale B	UK Biobank	N/A	European	361194	564	360630	log OR	0.097549	0.116081	0.401	+
rs66838809	17	43721253	A	G	Apolipoprotein A	Circulatory	Neale B	UK Biobank	N/A	European	313387	0	313387	IRNT	-0.003234	0.004317	0.454	-
rs66838809	17	43721253	A	G	Apolipoprotein B	Circulatory	Neale B	UK Biobank	N/A	European	342590	0	342590	IRNT	0.00223	0.004427	0.614	+
rs66838809	17	43721253	A	G	Arterial embolism and thrombosis	Circulatory	Neale B	UK Biobank	N/A	European	361194	578	360616	log OR	-0.035322	0.109782	0.748	-
rs66838809	17	43721253	A	G	Arterial embolism and thrombosis of lower extremity artery	Circulatory	Neale B	UK Biobank	N/A	European	361194	362	360832	log OR	-0.133257	0.138685	0.337	-
rs66838809	17	43721253	A	G	Atherosclerosis	Circulatory	Neale B	UK Biobank	N/A	European	361194	566	360628	log OR	-0.044475	0.118105	0.706	-
rs66838809	17	43721253	A	G	Atrial fibrillation	Circulatory	Nielsen J	AFGen	30061737	European	1030836	60620	970216	log OR	0.0073	0.0127	0.564	+
rs66838809	17	43721253	A	G	Atrioventricular and left bundle-branch block	Circulatory	Neale B	UK Biobank	N/A	European	361194	651	360543	log OR	-0.204526	0.110321	0.0637	-
rs66838809	17	43721253	A	G	Atrioventricular block	Circulatory	Neale B	UK Biobank	N/A	European	361194	609	360585	log OR	-0.190029	0.106922	0.0755	-
rs66838809	17	43721253	A	G	Blood clot in the leg	Circulatory	Neale B	UK Biobank	N/A	European	360527	7386	353141	log OR	0.026918	0.030979	0.385	+
rs66838809	17	43721253	A	G	Blood clot in the lung	Circulatory	Neale B	UK Biobank	N/A	European	360527	2984	357543	log OR	0.076567	0.048493	0.114	+
rs66838809	17	43721253	A	G	Cardiac arrest	Circulatory	Neale B	UK Biobank	N/A	European	361194	167	361027	log OR	-0.181557	0.217808	0.405	-
rs66838809	17	43721253	A	G	Cardiac arrhytmias	Circulatory	Neale B	UK Biobank	N/A	European	361194	8801	352393	log OR	-0.025149	0.028319	0.374	-
rs66838809	17	43721253	A	G	Cardiomyopathy	Circulatory	Neale B	UK Biobank	N/A	European	361194	479	360715	log OR	0.045066	0.125804	0.72	+
rs66838809	17	43721253	A	G	Cerebral aneurysm	Circulatory	Neale B	UK Biobank	N/A	European	361141	256	360885	log OR	0.0538	0.164972	0.744	+
rs66838809	17	43721253	A	G	Cerebral infarction	Circulatory	Neale B	UK Biobank	N/A	European	361194	2353	358841	log OR	0.086885	0.057055	0.128	+
rs66838809	17	43721253	A	G	Chronic ischaemic heart disease	Circulatory	Neale B	UK Biobank	N/A	European	361194	12769	348425	log OR	0.055146	0.024065	0.0219	+
rs66838809	17	43721253	A	G	Complications and ill-defined descriptions of heart disease	Circulatory	Neale B	UK Biobank	N/A	European	361194	270	360924	log OR	0.116607	0.17128	0.496	+
rs66838809	17	43721253	A	G	Complications of cardiac and vascular prosthetic devices	Circulatory	Neale B	UK Biobank	N/A	European	361194	1133	360061	log OR	-0.089165	0.081104	0.272	-
rs66838809	17	43721253	A	G	Conduction disorders	Circulatory	Neale B	UK Biobank	N/A	European	361194	1055	360139	log OR	-0.170431	0.081275	0.036	-
rs66838809	17	43721253	A	G	Congenital malformations of cardiac septa	Circulatory	Neale B	UK Biobank	N/A	European	361194	313	360881	log OR	0.032918	0.150403	0.827	+
rs66838809	17	43721253	A	G	Congenital malformations of heart and great arteries	Circulatory	Neale B	UK Biobank	N/A	European	361194	427	360767	log OR	0.039465	0.127775	0.757	+
rs66838809	17	43721253	A	G	Coronary artery disease	Circulatory	van der Harst P	van der Harst P	29212778	Trans-ethnic	547261	122733	424528	log OR	0.0131	0.0111	0.2391	+
rs66838809	17	43721253	A	G	Coronary atherosclerosis	Circulatory	Neale B	UK Biobank	N/A	European	361194	14334	346860	log OR	0.047124	0.022074	0.0328	+
rs66838809	17	43721253	A	G	Death due to cardiac causes	Circulatory	Neale B	UK Biobank	N/A	European	361194	1597	359597	log OR	-0.03491	0.066035	0.597	-
rs66838809	17	43721253	A	G	Deep vein thrombosis of lower extremities	Circulatory	Neale B	UK Biobank	N/A	European	361194	2116	359078	log OR	0.005618	0.057507	0.922	+
rs66838809	17	43721253	A	G	Deep vein thrombosis of lower extremities and pulmonary embolism	Circulatory	Neale B	UK Biobank	N/A	European	361194	4319	356875	log OR	0.002748	0.040353	0.946	+
rs66838809	17	43721253	A	G	Deep venous thrombosis	Circulatory	Neale B	UK Biobank	N/A	European	361141	7237	353904	log OR	0.033397	0.031287	0.286	+
rs66838809	17	43721253	A	G	Diastolic blood pressure	Circulatory	Neale B	UK Biobank	N/A	European	340162	0	340162	IRNT	0.0033	0.004427	0.456	+
rs66838809	17	43721253	A	G	Diseases of capillaries	Circulatory	Neale B	UK Biobank	N/A	European	361194	290	360904	log OR	0.137942	0.162055	0.395	+
rs66838809	17	43721253	A	G	Diseases of the circulatory system	Circulatory	Neale B	UK Biobank	N/A	European	361194	60504	300690	log OR	-0.004028	0.011529	0.727	-
rs66838809	17	43721253	A	G	Diseases of veins, lymphatic vessels and lymph nodes	Circulatory	Neale B	UK Biobank	N/A	European	361194	11867	349327	log OR	-0.008779	0.024606	0.721	-
rs66838809	17	43721253	A	G	ECG heart rate	Circulatory	Neale B	UK Biobank	N/A	European	53777	0	53777	IRNT	0.021597	0.011195	0.0537	+
rs66838809	17	43721253	A	G	ECG load	Circulatory	Neale B	UK Biobank	N/A	European	53843	0	53843	IRNT	0.018549	0.008507	0.0292	+
rs66838809	17	43721253	A	G	ECG number of stages in a phase	Circulatory	Neale B	UK Biobank	N/A	European	53998	0	53998	unit	0.006928	0.007564	0.36	+
rs66838809	17	43721253	A	G	ECG phase duration	Circulatory	Neale B	UK Biobank	N/A	European	53998	42709	11289	log OR	-0.024751	0.027275	0.364	-
rs66838809	17	43721253	A	G	ECG phase time	Circulatory	Neale B	UK Biobank	N/A	European	53998	0	53998	IRNT	0.003696	0.009944	0.71	+
rs66838809	17	43721253	A	G	Endocarditis	Circulatory	Neale B	UK Biobank	N/A	European	361194	215	360979	log OR	-0.160563	0.179995	0.372	-
rs66838809	17	43721253	A	G	Essential hypertension	Circulatory	Neale B	UK Biobank	N/A	European	361141	1658	359483	log OR	0.084679	0.064897	0.192	+
rs66838809	17	43721253	A	G	Gestational hypertension with significant proteinuria	Circulatory	Neale B	UK Biobank	N/A	European	194174	184	193990	log OR	-0.081625	0.195141	0.676	-
rs66838809	17	43721253	A	G	Gestational hypertension without significant proteinuria	Circulatory	Neale B	UK Biobank	N/A	European	194174	262	193912	log OR	-0.078712	0.162837	0.629	-
rs66838809	17	43721253	A	G	Giant cell arteritis	Circulatory	Neale B	UK Biobank	N/A	European	361194	231	360963	log OR	0.247334	0.173625	0.154	+
rs66838809	17	43721253	A	G	Haemangioma and lymphangioma	Circulatory	Neale B	UK Biobank	N/A	European	361194	927	360267	log OR	0.130831	0.088991	0.142	+
rs66838809	17	43721253	A	G	Heart arrhythmia	Circulatory	Neale B	UK Biobank	N/A	European	361141	2013	359128	log OR	0.001864	0.058957	0.975	+
rs66838809	17	43721253	A	G	Heart attack	Circulatory	Neale B	UK Biobank	N/A	European	360420	8288	352132	log OR	0.001544	0.028946	0.957	+
rs66838809	17	43721253	A	G	Heart failure	Circulatory	Shah S	HERMES	31919418	Trans-ethnic	977323	47309	930014	log OR	0.003	0.0146	0.837	+
rs66838809	17	43721253	A	G	Heart failure or pulmonary odema	Circulatory	Neale B	UK Biobank	N/A	European	361141	247	360894	log OR	0.164958	0.167933	0.326	+
rs66838809	17	43721253	A	G	Heart or cardiac problem	Circulatory	Neale B	UK Biobank	N/A	European	361141	1176	359965	log OR	-0.014781	0.077061	0.848	-
rs66838809	17	43721253	A	G	Heart valve problem or murmur	Circulatory	Neale B	UK Biobank	N/A	European	361141	2453	358688	log OR	0.002879	0.05345	0.957	+
rs66838809	17	43721253	A	G	High blood pressure	Circulatory	Neale B	UK Biobank	N/A	European	360420	97139	263281	log OR	0.018106	0.009634	0.0602	+
rs66838809	17	43721253	A	G	High cholesterol	Circulatory	Neale B	UK Biobank	N/A	European	361141	43957	317184	log OR	0.013332	0.013091	0.308	+
rs66838809	17	43721253	A	G	High density lipoprotein cholesterol	Circulatory	Neale B	UK Biobank	N/A	European	315133	0	315133	IRNT	-0.006844	0.004245	0.107	-
rs66838809	17	43721253	A	G	Hypertension	Circulatory	Neale B	UK Biobank	N/A	European	361141	93560	267581	log OR	0.014511	0.009729	0.136	+
rs66838809	17	43721253	A	G	Hypertension complicating pregnancy, childbirth and the puerperium	Circulatory	Neale B	UK Biobank	N/A	European	194174	743	193431	log OR	-0.017004	0.096164	0.86	-
rs66838809	17	43721253	A	G	Hypertensive diseases	Circulatory	Neale B	UK Biobank	N/A	European	361194	1313	359881	log OR	0.002794	0.072936	0.969	+
rs66838809	17	43721253	A	G	Hypertensive heart or renal disease	Circulatory	Neale B	UK Biobank	N/A	European	361194	376	360818	log OR	-0.207179	0.136142	0.128	-
rs66838809	17	43721253	A	G	Hypotension	Circulatory	Neale B	UK Biobank	N/A	European	361194	566	360628	log OR	0.262317	0.125438	0.0365	+
rs66838809	17	43721253	A	G	Illnesses of father: Heart disease	Circulatory	Neale B	UK Biobank	N/A	European	318570	104110	214460	log OR	-0.013826	0.009928	0.164	-
rs66838809	17	43721253	A	G	Illnesses of father: High blood pressure	Circulatory	Neale B	UK Biobank	N/A	European	315021	71136	243885	log OR	0.005015	0.011046	0.65	+
rs66838809	17	43721253	A	G	Illnesses of father: Stroke	Circulatory	Neale B	UK Biobank	N/A	European	314801	49173	265628	log OR	-0.002402	0.012711	0.85	-
rs66838809	17	43721253	A	G	Illnesses of mother: Heart disease	Circulatory	Neale B	UK Biobank	N/A	European	332966	66343	266623	log OR	0.007437	0.011228	0.508	+
rs66838809	17	43721253	A	G	Illnesses of mother: High blood pressure	Circulatory	Neale B	UK Biobank	N/A	European	333048	101688	231360	log OR	0.001565	0.009807	0.873	+
rs66838809	17	43721253	A	G	Illnesses of mother: Stroke	Circulatory	Neale B	UK Biobank	N/A	European	331973	47485	284488	log OR	-0.025796	0.012793	0.0438	-
rs66838809	17	43721253	A	G	Illnesses of siblings: Heart disease	Circulatory	Neale B	UK Biobank	N/A	European	280784	28696	252088	log OR	0.007324	0.015778	0.643	+
rs66838809	17	43721253	A	G	Illnesses of siblings: High blood pressure	Circulatory	Neale B	UK Biobank	N/A	European	281619	58495	223124	log OR	0.01505	0.012002	0.21	+
rs66838809	17	43721253	A	G	Illnesses of siblings: Stroke	Circulatory	Neale B	UK Biobank	N/A	European	279577	9197	270380	log OR	0.016876	0.026936	0.531	+
rs66838809	17	43721253	A	G	Intracerebral haemorrhage	Circulatory	Neale B	UK Biobank	N/A	European	361194	493	360701	log OR	0.104736	0.123837	0.398	+
rs66838809	17	43721253	A	G	Irregular heart beat	Circulatory	Neale B	UK Biobank	N/A	European	361141	565	360576	log OR	-0.102103	0.111071	0.358	-
rs66838809	17	43721253	A	G	Ischaemic heart disease	Circulatory	Neale B	UK Biobank	N/A	European	361194	20857	340337	log OR	0.028066	0.018422	0.128	+
rs66838809	17	43721253	A	G	Ischemic stroke	Circulatory	Malik R	MEGASTROKE	29531354	Trans-ethnic	514791	60341	454450	log OR	0.0108	0.0172	0.529	+
rs66838809	17	43721253	A	G	Lipoprotein A	Circulatory	Neale B	UK Biobank	N/A	European	273896	0	273896	IRNT	-0.003895	0.005038	0.439	-
rs66838809	17	43721253	A	G	Low density lipoprotein cholesterol	Circulatory	Neale B	UK Biobank	N/A	European	343621	0	343621	IRNT	-0.002788	0.004394	0.526	-
rs66838809	17	43721253	A	G	Multiple valve diseases	Circulatory	Neale B	UK Biobank	N/A	European	361194	250	360944	log OR	-0.027765	0.182218	0.879	-
rs66838809	17	43721253	A	G	Myocardial infarction	Circulatory	CARDIoGRAMplusC4D	CARDIoGRAMplusC4D	26343387	Trans-ethnic	171875	43676	128199	log OR	0.04239	0.02264	0.06114	+
rs66838809	17	43721253	A	G	Non-rheumatic valve diseases	Circulatory	Neale B	UK Biobank	N/A	European	361194	1606	359588	log OR	0.067263	0.065904	0.307	+
rs66838809	17	43721253	A	G	Nonrheumatic aortic valve disorders	Circulatory	Neale B	UK Biobank	N/A	European	361194	901	360293	log OR	0.025314	0.092125	0.783	+
rs66838809	17	43721253	A	G	Nonrheumatic mitral valve disorders	Circulatory	Neale B	UK Biobank	N/A	European	361194	552	360642	log OR	0.176698	0.116055	0.128	+
rs66838809	17	43721253	A	G	Nontraumatic intracranial haemmorrhage	Circulatory	Neale B	UK Biobank	N/A	European	361194	1253	359941	log OR	0.027413	0.07466	0.713	+
rs66838809	17	43721253	A	G	Occlusion and stenosis of precerebral arteries not resulting in cerebral infarction	Circulatory	Neale B	UK Biobank	N/A	European	361194	460	360734	log OR	0.023499	0.129274	0.856	+
rs66838809	17	43721253	A	G	Other abnormal findings of blood chemistry	Circulatory	Neale B	UK Biobank	N/A	European	361194	2622	358572	log OR	-0.009207	0.051895	0.859	-
rs66838809	17	43721253	A	G	Other acute ischaemic heart diseases	Circulatory	Neale B	UK Biobank	N/A	European	361194	487	360707	log OR	-0.150696	0.127082	0.236	-
rs66838809	17	43721253	A	G	Other aneurysm	Circulatory	Neale B	UK Biobank	N/A	European	361194	219	360975	log OR	-0.240257	0.189777	0.206	-
rs66838809	17	43721253	A	G	Other cardiac arrhythmias	Circulatory	Neale B	UK Biobank	N/A	European	361194	803	360391	log OR	-0.162675	0.097599	0.0956	-
rs66838809	17	43721253	A	G	Other cerebrovascular diseases	Circulatory	Neale B	UK Biobank	N/A	European	361194	404	360790	log OR	0.022153	0.137389	0.872	+
rs66838809	17	43721253	A	G	Other conduction disorders	Circulatory	Neale B	UK Biobank	N/A	European	361194	292	360902	log OR	-0.169146	0.163949	0.302	-
rs66838809	17	43721253	A	G	Other diseases of arteries and capillaries	Circulatory	Neale B	UK Biobank	N/A	European	361194	1083	360111	log OR	0.044774	0.080261	0.577	+
rs66838809	17	43721253	A	G	Other diseases of blood and blood-forming organs	Circulatory	Neale B	UK Biobank	N/A	European	361194	296	360898	log OR	-0.211651	0.161751	0.191	-
rs66838809	17	43721253	A	G	Other diseases of pericardium	Circulatory	Neale B	UK Biobank	N/A	European	361194	382	360812	log OR	-0.167289	0.143624	0.244	-
rs66838809	17	43721253	A	G	Other disorders of arteries and arterioles	Circulatory	Neale B	UK Biobank	N/A	European	361194	674	360520	log OR	0.011624	0.108369	0.915	+
rs66838809	17	43721253	A	G	Other disorders of fluid, electrolyte and acid-base balance	Circulatory	Neale B	UK Biobank	N/A	European	361194	564	360630	log OR	0.106706	0.129357	0.409	+
rs66838809	17	43721253	A	G	Other interstitial lung disease related cardiovascular disease co-morbidities	Circulatory	Neale B	UK Biobank	N/A	European	361194	2507	358687	log OR	-3.2e-05	0.052852	1	-
rs66838809	17	43721253	A	G	Other necrotizing vasculopathies	Circulatory	Neale B	UK Biobank	N/A	European	361194	351	360843	log OR	0.233164	0.140885	0.0979	+
rs66838809	17	43721253	A	G	Other non-traumatic intracranial haemorrhage	Circulatory	Neale B	UK Biobank	N/A	European	361194	236	360958	log OR	0.154703	0.182021	0.395	+
rs66838809	17	43721253	A	G	Other or ill-defined heart diseases	Circulatory	Neale B	UK Biobank	N/A	European	361194	335	360859	log OR	0.121924	0.14422	0.398	+
rs66838809	17	43721253	A	G	Other or unspecified cardiomyopathy	Circulatory	Neale B	UK Biobank	N/A	European	361194	164	361030	log OR	0.233902	0.206103	0.256	+
rs66838809	17	43721253	A	G	Other peripheral vascular diseases	Circulatory	Neale B	UK Biobank	N/A	European	361194	666	360528	log OR	-0.166526	0.109596	0.129	-
rs66838809	17	43721253	A	G	Other pulmonary heart or vessel disease	Circulatory	Neale B	UK Biobank	N/A	European	361194	167	361027	log OR	0.009204	0.204232	0.964	+
rs66838809	17	43721253	A	G	Other venous embolism and thrombosis	Circulatory	Neale B	UK Biobank	N/A	European	361194	145	361049	log OR	0.188945	0.238714	0.429	+
rs66838809	17	43721253	A	G	P duration	Circulatory	Neale B	UK Biobank	N/A	European	10785	0	10785	IRNT	-0.033541	0.024728	0.175	-
rs66838809	17	43721253	A	G	Pace-maker	Circulatory	Neale B	UK Biobank	N/A	European	360866	1139	359727	log OR	0.145599	0.078226	0.0627	+
rs66838809	17	43721253	A	G	Paroxysmal tachycardia	Circulatory	Neale B	UK Biobank	N/A	European	361194	1685	359509	log OR	0.006256	0.067121	0.926	+
rs66838809	17	43721253	A	G	Pericardial problem	Circulatory	Neale B	UK Biobank	N/A	European	361141	202	360939	log OR	0.038535	0.185702	0.836	+
rs66838809	17	43721253	A	G	Pericarditis	Circulatory	Neale B	UK Biobank	N/A	European	361194	155	361039	log OR	-0.185374	0.211988	0.382	-
rs66838809	17	43721253	A	G	Peripheral angiopathy	Circulatory	Neale B	UK Biobank	N/A	European	361194	181	361013	log OR	-0.109646	0.196155	0.576	-
rs66838809	17	43721253	A	G	Peripheral artery disease	Circulatory	Neale B	UK Biobank	N/A	European	361194	1230	359964	log OR	-0.014079	0.075253	0.852	-
rs66838809	17	43721253	A	G	Peripheral atherosclerosis	Circulatory	Neale B	UK Biobank	N/A	European	361194	504	360690	log OR	0.075118	0.117526	0.523	+
rs66838809	17	43721253	A	G	Peripheral vascular disease	Circulatory	Neale B	UK Biobank	N/A	European	361141	664	360477	log OR	0.117682	0.102493	0.251	+
rs66838809	17	43721253	A	G	Phlebitis and thrombophlebitis	Circulatory	Neale B	UK Biobank	N/A	European	361194	2289	358905	log OR	0.0035	0.05788	0.952	+
rs66838809	17	43721253	A	G	Pregnancy hypertension	Circulatory	Neale B	UK Biobank	N/A	European	194174	743	193431	log OR	-0.017004	0.096164	0.86	-
rs66838809	17	43721253	A	G	Primary or intrinsic cardiomyopathies	Circulatory	Neale B	UK Biobank	N/A	European	361194	360	360834	log OR	-0.010986	0.139123	0.937	-
rs66838809	17	43721253	A	G	Pulmonary embolism	Circulatory	Neale B	UK Biobank	N/A	European	361141	2999	358142	log OR	0.083025	0.048366	0.0861	+
rs66838809	17	43721253	A	G	Pulse rate	Circulatory	Neale B	UK Biobank	N/A	European	340162	0	340162	IRNT	0.005449	0.004492	0.225	+
rs66838809	17	43721253	A	G	Pulse wave arterial stiffness index	Circulatory	Neale B	UK Biobank	N/A	European	118469	0	118469	IRNT	-0.001155	0.007302	0.874	-
rs66838809	17	43721253	A	G	Pulse wave peak to peak time	Circulatory	Neale B	UK Biobank	N/A	European	118787	0	118787	IRNT	0.006005	0.007392	0.417	+
rs66838809	17	43721253	A	G	Pulse wave reflection index	Circulatory	Neale B	UK Biobank	N/A	European	118850	0	118850	IRNT	0.001171	0.007268	0.872	+
rs66838809	17	43721253	A	G	QRS duration	Circulatory	Neale B	UK Biobank	N/A	European	10815	0	10815	IRNT	-0.016561	0.023105	0.474	-
rs66838809	17	43721253	A	G	Raynauds disease	Circulatory	Neale B	UK Biobank	N/A	European	361141	375	360766	log OR	0.070323	0.136321	0.606	+
rs66838809	17	43721253	A	G	Rheumatic fever including heart disease	Circulatory	Neale B	UK Biobank	N/A	European	361194	434	360760	log OR	0.00031	0.126699	0.998	+
rs66838809	17	43721253	A	G	Rheumatic valve diseases	Circulatory	Neale B	UK Biobank	N/A	European	361194	427	360767	log OR	-0.024598	0.127732	0.847	-
rs66838809	17	43721253	A	G	Stroke	Circulatory	Malik R	MEGASTROKE	29531354	Trans-ethnic	521612	67162	454450	log OR	0.0163	0.0161	0.312	+
rs66838809	17	43721253	A	G	Subarachnoid haemorrhage	Circulatory	Neale B	UK Biobank	N/A	European	361194	642	360552	log OR	-0.03299	0.106399	0.757	-
rs66838809	17	43721253	A	G	Subdural haemorrhage	Circulatory	Neale B	UK Biobank	N/A	European	361141	154	360987	log OR	0.169998	0.212675	0.424	+
rs66838809	17	43721253	A	G	Subsequent myocardial infarction	Circulatory	Neale B	UK Biobank	N/A	European	361194	464	360730	log OR	-0.122925	0.13332	0.357	-
rs66838809	17	43721253	A	G	Supraventricular tachycardia	Circulatory	Neale B	UK Biobank	N/A	European	361141	189	360952	log OR	0.344204	0.191987	0.073	+
rs66838809	17	43721253	A	G	Systolic blood pressure	Circulatory	Neale B	UK Biobank	N/A	European	340159	0	340159	IRNT	0.015623	0.004192	0.000194	+
rs66838809	17	43721253	A	G	Total cholesterol	Circulatory	Neale B	UK Biobank	N/A	European	344278	0	344278	IRNT	-0.003716	0.004324	0.39	-
rs66838809	17	43721253	A	G	Transient cerebral ischaemic attacks and related syndromes	Circulatory	Neale B	UK Biobank	N/A	European	361194	1744	359450	log OR	-0.0922	0.066999	0.169	-
rs66838809	17	43721253	A	G	Transient ischaemic attack	Circulatory	Neale B	UK Biobank	N/A	European	361141	1369	359772	log OR	0.008448	0.071369	0.906	+
rs66838809	17	43721253	A	G	Traumatic subdural haemorrhage	Circulatory	Neale B	UK Biobank	N/A	European	361194	238	360956	log OR	0.096733	0.17108	0.572	+
rs66838809	17	43721253	A	G	Triglycerides	Circulatory	Neale B	UK Biobank	N/A	European	343992	0	343992	IRNT	0.006557	0.004329	0.13	+
rs66838809	17	43721253	A	G	Unspecified maternal hypertension	Circulatory	Neale B	UK Biobank	N/A	European	194174	364	193810	log OR	-0.033042	0.138543	0.812	-
rs66838809	17	43721253	A	G	Unstable angina pectoris	Circulatory	Neale B	UK Biobank	N/A	European	361194	3439	357755	log OR	-0.001551	0.045096	0.973	-
rs66838809	17	43721253	A	G	Varicose veins	Circulatory	Neale B	UK Biobank	N/A	European	361141	1299	359842	log OR	0.020349	0.073308	0.781	+
rs66838809	17	43721253	A	G	Varicose veins of lower extremities	Circulatory	Neale B	UK Biobank	N/A	European	361194	8763	352431	log OR	-0.004934	0.028791	0.864	-
rs66838809	17	43721253	A	G	Varicose veins of other sites	Circulatory	Neale B	UK Biobank	N/A	European	361194	222	360972	log OR	-0.127672	0.184151	0.488	-
rs66838809	17	43721253	A	G	Vascular diseases of the intestine	Circulatory	Neale B	UK Biobank	N/A	European	361194	272	360922	log OR	-0.143519	0.160042	0.37	-
rs66838809	17	43721253	A	G	Vasculitis	Circulatory	Neale B	UK Biobank	N/A	European	361141	156	360985	log OR	-0.308416	0.211317	0.144	-
rs66838809	17	43721253	A	G	Venous thromboembolism	Circulatory	Neale B	UK Biobank	N/A	European	361194	4620	356574	log OR	-0.002556	0.039031	0.948	-
rs66838809	17	43721253	A	G	Ventricular rate	Circulatory	Neale B	UK Biobank	N/A	European	10817	0	10817	IRNT	0.00981	0.024738	0.692	+
rs66838809	17	43721253	A	G	Volume depletion	Circulatory	Neale B	UK Biobank	N/A	European	361194	190	361004	log OR	0.185465	0.230329	0.421	+
rs66838809	17	43721253	A	G	Acne	Dermatologic	Neale B	UK Biobank	N/A	European	361141	209	360932	log OR	-0.102076	0.182551	0.576	-
rs66838809	17	43721253	A	G	Actinic keratosis	Dermatologic	Neale B	UK Biobank	N/A	European	361194	1349	359845	log OR	0.021343	0.071918	0.767	+
rs66838809	17	43721253	A	G	Allergic disease	Dermatologic	Ferreira M	Ferreira M	29083406	European	360838	180129	180709	log OR	-0.0245	0.0111	0.0271	-
rs66838809	17	43721253	A	G	Atrophic disorders of skin	Dermatologic	Neale B	UK Biobank	N/A	European	361194	1757	359437	log OR	0.056093	0.063089	0.374	+
rs66838809	17	43721253	A	G	Black hair colour	Dermatologic	Neale B	UK Biobank	N/A	European	360270	15809	344461	log OR	-0.004309	0.021146	0.839	-
rs66838809	17	43721253	A	G	Blistering or desquamating skin disorder	Dermatologic	Neale B	UK Biobank	N/A	European	361141	579	360562	log OR	0.001662	0.109748	0.988	+
rs66838809	17	43721253	A	G	Blonde hair colour	Dermatologic	Neale B	UK Biobank	N/A	European	360270	41178	319092	log OR	0.014368	0.013776	0.297	+
rs66838809	17	43721253	A	G	Dark brown hair colour	Dermatologic	Neale B	UK Biobank	N/A	European	360270	134627	225643	log OR	0.000603	0.009067	0.947	+
rs66838809	17	43721253	A	G	Diseases of the skin and subcutaneous tissue	Dermatologic	Neale B	UK Biobank	N/A	European	361194	27074	334120	log OR	0.017822	0.016652	0.285	+
rs66838809	17	43721253	A	G	Disturbances of skin sensation	Dermatologic	Neale B	UK Biobank	N/A	European	361194	946	360248	log OR	0.133146	0.086894	0.125	+
rs66838809	17	43721253	A	G	Ease of skin tanning	Dermatologic	Neale B	UK Biobank	N/A	European	353697	0	353697	unit	0.001558	0.004348	0.72	+
rs66838809	17	43721253	A	G	Eczema	Dermatologic	Neale B	UK Biobank	N/A	European	361141	9321	351820	log OR	0.021179	0.027677	0.444	+
rs66838809	17	43721253	A	G	Follicular cysts of skin and subcutaneous tissue	Dermatologic	Neale B	UK Biobank	N/A	European	361194	6644	354550	log OR	-0.004714	0.032914	0.886	-
rs66838809	17	43721253	A	G	Granulomatous disorders of skin and subcutaneous tissue	Dermatologic	Neale B	UK Biobank	N/A	European	361194	358	360836	log OR	0.038909	0.139534	0.78	+
rs66838809	17	43721253	A	G	Hair or balding pattern 1	Dermatologic	Neale B	UK Biobank	N/A	European	165649	53076	112573	log OR	0.032868	0.013841	0.0176	+
rs66838809	17	43721253	A	G	Hair or balding pattern 2	Dermatologic	Neale B	UK Biobank	N/A	European	165649	38044	127605	log OR	-0.006719	0.015347	0.662	-
rs66838809	17	43721253	A	G	Hair or balding pattern 3	Dermatologic	Neale B	UK Biobank	N/A	European	165649	44304	121345	log OR	-0.005589	0.014546	0.701	-
rs66838809	17	43721253	A	G	Hair or balding pattern 4	Dermatologic	Neale B	UK Biobank	N/A	European	165649	30225	135424	log OR	-0.03267	0.016742	0.051	-
rs66838809	17	43721253	A	G	Hypertrophic disorders of skin	Dermatologic	Neale B	UK Biobank	N/A	European	361194	629	360565	log OR	-0.099782	0.105303	0.343	-
rs66838809	17	43721253	A	G	Hypertrophic scar	Dermatologic	Neale B	UK Biobank	N/A	European	361194	153	361041	log OR	-0.07682	0.21337	0.719	-
rs66838809	17	43721253	A	G	Ingrowing nail	Dermatologic	Neale B	UK Biobank	N/A	European	361194	680	360514	log OR	0.107385	0.101285	0.289	+
rs66838809	17	43721253	A	G	Lichen planus	Dermatologic	Neale B	UK Biobank	N/A	European	361194	374	360820	log OR	-0.085642	0.137405	0.533	-
rs66838809	17	43721253	A	G	Lichen sclerosus et atrophicus	Dermatologic	Neale B	UK Biobank	N/A	European	361194	270	360924	log OR	-0.080298	0.160611	0.617	-
rs66838809	17	43721253	A	G	Light brown hair colour	Dermatologic	Neale B	UK Biobank	N/A	European	360270	147560	212710	log OR	-0.007997	0.008925	0.37	-
rs66838809	17	43721253	A	G	Localised swelling, mass and lump of skin and subcutaneous tissue	Dermatologic	Neale B	UK Biobank	N/A	European	361194	1358	359836	log OR	-0.005793	0.072498	0.936	-
rs66838809	17	43721253	A	G	Melanocytic naevi	Dermatologic	Neale B	UK Biobank	N/A	European	361194	3501	357693	log OR	-0.022068	0.045412	0.627	-
rs66838809	17	43721253	A	G	Nail disorders	Dermatologic	Neale B	UK Biobank	N/A	European	361194	919	360275	log OR	0.062117	0.087152	0.476	+
rs66838809	17	43721253	A	G	Other and unspecified dermatitis	Dermatologic	Neale B	UK Biobank	N/A	European	361194	347	360847	log OR	0.132722	0.141722	0.349	+
rs66838809	17	43721253	A	G	Other and unspecified disorders of pigmentation	Dermatologic	Neale B	UK Biobank	N/A	European	361194	177	361017	log OR	-0.076159	0.198395	0.701	-
rs66838809	17	43721253	A	G	Other and unspecified disorders of skin and subcutaneous tissue	Dermatologic	Neale B	UK Biobank	N/A	European	361194	3801	357393	log OR	-0.020146	0.043011	0.64	-
rs66838809	17	43721253	A	G	Other and unspecified epidermal thickening	Dermatologic	Neale B	UK Biobank	N/A	European	361194	413	360781	log OR	-0.004699	0.129903	0.971	-
rs66838809	17	43721253	A	G	Other and unspecified granulomatous disorders of skin and subcutaneous tissue	Dermatologic	Neale B	UK Biobank	N/A	European	361194	196	360998	log OR	0.225731	0.188542	0.231	+
rs66838809	17	43721253	A	G	Other and unspecified hypertrophic disorders of skin	Dermatologic	Neale B	UK Biobank	N/A	European	361194	478	360716	log OR	-0.111562	0.120771	0.356	-
rs66838809	17	43721253	A	G	Other dermatitis	Dermatologic	Neale B	UK Biobank	N/A	European	361194	334	360860	log OR	0.137883	0.147233	0.349	+
rs66838809	17	43721253	A	G	Other disorders of pigmentation	Dermatologic	Neale B	UK Biobank	N/A	European	361194	525	360669	log OR	-0.151854	0.115243	0.188	-
rs66838809	17	43721253	A	G	Other disorders of skin and subcutaneous tissue	Dermatologic	Neale B	UK Biobank	N/A	European	361194	4147	357047	log OR	-0.005239	0.041198	0.899	-
rs66838809	17	43721253	A	G	Other epidermal thickening	Dermatologic	Neale B	UK Biobank	N/A	European	361194	428	360766	log OR	0.010008	0.127609	0.937	+
rs66838809	17	43721253	A	G	Other follicular disorders	Dermatologic	Neale B	UK Biobank	N/A	European	361194	250	360944	log OR	0.073773	0.166938	0.659	+
rs66838809	17	43721253	A	G	Other hair colour	Dermatologic	Neale B	UK Biobank	N/A	European	360270	4481	355789	log OR	0.024237	0.039625	0.541	+
rs66838809	17	43721253	A	G	Other melanin hyperpigmentation	Dermatologic	Neale B	UK Biobank	N/A	European	361194	318	360876	log OR	-0.164895	0.148032	0.265	-
rs66838809	17	43721253	A	G	Pilonidal cyst	Dermatologic	Neale B	UK Biobank	N/A	European	361194	394	360800	log OR	-0.258769	0.134455	0.0543	-
rs66838809	17	43721253	A	G	Pruritus	Dermatologic	Neale B	UK Biobank	N/A	European	361194	252	360942	log OR	-0.136476	0.167919	0.416	-
rs66838809	17	43721253	A	G	Pyogenic granuloma	Dermatologic	Neale B	UK Biobank	N/A	European	361194	259	360935	log OR	0.109695	0.164029	0.504	+
rs66838809	17	43721253	A	G	Rash and other nonspecific skin eruption	Dermatologic	Neale B	UK Biobank	N/A	European	361194	378	360816	log OR	0.210893	0.137754	0.126	+
rs66838809	17	43721253	A	G	Red hair colour	Dermatologic	Neale B	UK Biobank	N/A	European	360270	16615	343655	log OR	0.00503	0.020923	0.81	+
rs66838809	17	43721253	A	G	Relative age of first facial hair	Dermatologic	Neale B	UK Biobank	N/A	European	161470	0	161470	unit	-0.003687	0.002874	0.199	-
rs66838809	17	43721253	A	G	Rosacea	Dermatologic	Neale B	UK Biobank	N/A	European	361141	585	360556	log OR	0.121227	0.109182	0.267	+
rs66838809	17	43721253	A	G	Scar conditions and fibrosis of skin	Dermatologic	Neale B	UK Biobank	N/A	European	361194	1476	359718	log OR	0.07614	0.068816	0.269	+
rs66838809	17	43721253	A	G	Seborrhoeic keratosis	Dermatologic	Neale B	UK Biobank	N/A	European	361194	2031	359163	log OR	0.083953	0.059329	0.157	+
rs66838809	17	43721253	A	G	Skin changes due to chronic exposure to nonionising radiation	Dermatologic	Neale B	UK Biobank	N/A	European	361194	1447	359747	log OR	0.046277	0.070725	0.513	+
rs66838809	17	43721253	A	G	Skin changes due to chronic exposure to nonionizing radiation	Dermatologic	Neale B	UK Biobank	N/A	European	361194	1501	359693	log OR	0.044619	0.068191	0.513	+
rs66838809	17	43721253	A	G	Skin colour	Dermatologic	Neale B	UK Biobank	N/A	European	356530	0	356530	unit	-0.004146	0.002555	0.105	-
rs66838809	17	43721253	A	G	Ulcer of lower limb	Dermatologic	Neale B	UK Biobank	N/A	European	361194	262	360932	log OR	-0.095214	0.179633	0.596	-
rs66838809	17	43721253	A	G	Urticaria	Dermatologic	Neale B	UK Biobank	N/A	European	361141	229	360912	log OR	-0.116781	0.174425	0.503	-
rs66838809	17	43721253	A	G	Abdominal and pelvic pain	Digestive	Neale B	UK Biobank	N/A	European	361194	20240	340954	log OR	-0.016816	0.019206	0.381	-
rs66838809	17	43721253	A	G	Abdominal hernia	Digestive	Neale B	UK Biobank	N/A	European	361141	234	360907	log OR	-0.152042	0.172515	0.378	-
rs66838809	17	43721253	A	G	Abscess of anal and rectal regions	Digestive	Neale B	UK Biobank	N/A	European	361194	1053	360141	log OR	-0.030254	0.083049	0.716	-
rs66838809	17	43721253	A	G	Acute appendicitis	Digestive	Neale B	UK Biobank	N/A	European	361194	2404	358790	log OR	-0.011438	0.054602	0.834	-
rs66838809	17	43721253	A	G	Acute gastritis	Digestive	Neale B	UK Biobank	N/A	European	361194	594	360600	log OR	-0.061761	0.108352	0.569	-
rs66838809	17	43721253	A	G	Acute pancreatitis	Digestive	Neale B	UK Biobank	N/A	European	361194	1292	359902	log OR	-0.075534	0.075659	0.318	-
rs66838809	17	43721253	A	G	Acute pharyngitis	Digestive	Neale B	UK Biobank	N/A	European	361194	341	360853	log OR	-0.047112	0.149513	0.753	-
rs66838809	17	43721253	A	G	Acute tonsillitis	Digestive	Neale B	UK Biobank	N/A	European	361194	405	360789	log OR	0.123718	0.134171	0.356	+
rs66838809	17	43721253	A	G	Alcoholic liver disease	Digestive	Neale B	UK Biobank	N/A	European	361194	344	360850	log OR	0.06194	0.150714	0.681	+
rs66838809	17	43721253	A	G	Allergic reaction to drug	Digestive	Neale B	UK Biobank	N/A	European	361141	3255	357886	log OR	0.0197	0.046438	0.671	+
rs66838809	17	43721253	A	G	Allergic reaction to food	Digestive	Neale B	UK Biobank	N/A	European	361141	1621	359520	log OR	0.045639	0.065675	0.487	+
rs66838809	17	43721253	A	G	Anal fissure	Digestive	Neale B	UK Biobank	N/A	European	361141	188	360953	log OR	-0.184562	0.192494	0.338	-
rs66838809	17	43721253	A	G	Appendicitis	Digestive	Neale B	UK Biobank	N/A	European	361141	3058	358083	log OR	0.06679	0.047896	0.163	+
rs66838809	17	43721253	A	G	Ascites	Digestive	Neale B	UK Biobank	N/A	European	361194	359	360835	log OR	-0.027959	0.143534	0.846	-
rs66838809	17	43721253	A	G	Barrets oesophagus	Digestive	Neale B	UK Biobank	N/A	European	361194	1791	359403	log OR	-0.100318	0.062448	0.108	-
rs66838809	17	43721253	A	G	Bowel or intestinal obstruction	Digestive	Neale B	UK Biobank	N/A	European	361141	153	360988	log OR	0.355464	0.213365	0.0957	+
rs66838809	17	43721253	A	G	Cholangitis	Digestive	Neale B	UK Biobank	N/A	European	361194	287	360907	log OR	0.09202	0.155801	0.555	+
rs66838809	17	43721253	A	G	Cholecystitis	Digestive	Neale B	UK Biobank	N/A	European	361194	1930	359264	log OR	-0.041812	0.062059	0.5	-
rs66838809	17	43721253	A	G	Cholelithiasis	Digestive	Neale B	UK Biobank	N/A	European	361194	10520	350674	log OR	0.021439	0.026529	0.419	+
rs66838809	17	43721253	A	G	Cholelithiasis or gall stones	Digestive	Neale B	UK Biobank	N/A	European	361141	5941	355200	log OR	0.039877	0.034411	0.247	+
rs66838809	17	43721253	A	G	Chronic diseases of tonsils and adenoids	Digestive	Neale B	UK Biobank	N/A	European	361194	694	360500	log OR	-0.125264	0.101853	0.219	-
rs66838809	17	43721253	A	G	Chronic gastritis	Digestive	Neale B	UK Biobank	N/A	European	361194	1790	359404	log OR	0.050533	0.062493	0.419	+
rs66838809	17	43721253	A	G	Chronic pancreatitis	Digestive	Neale B	UK Biobank	N/A	European	361194	246	360948	log OR	-0.171971	0.168286	0.307	-
rs66838809	17	43721253	A	G	Cirrhosis of liver	Digestive	Neale B	UK Biobank	N/A	European	361194	184	361010	log OR	0.353328	0.194562	0.0694	+
rs66838809	17	43721253	A	G	Colitis	Digestive	Neale B	UK Biobank	N/A	European	361141	959	360182	log OR	-0.024446	0.085318	0.774	-
rs66838809	17	43721253	A	G	Constipation	Digestive	Neale B	UK Biobank	N/A	European	361141	286	360855	log OR	-0.026622	0.156068	0.865	-
rs66838809	17	43721253	A	G	Diseases of appendix	Digestive	Neale B	UK Biobank	N/A	European	361194	2953	358241	log OR	-0.018694	0.04875	0.701	-
rs66838809	17	43721253	A	G	Diseases of liver	Digestive	Neale B	UK Biobank	N/A	European	361194	1663	359531	log OR	0.080653	0.06484	0.214	+
rs66838809	17	43721253	A	G	Diseases of peritoneum	Digestive	Neale B	UK Biobank	N/A	European	361194	765	360429	log OR	-0.035973	0.095503	0.706	-
rs66838809	17	43721253	A	G	Diseases of the digestive system	Digestive	Neale B	UK Biobank	N/A	European	361194	115893	245301	log OR	-0.020475	0.009303	0.0277	-
rs66838809	17	43721253	A	G	Disorders of gallbladder, biliary tract and pancreas	Digestive	Neale B	UK Biobank	N/A	European	361194	13922	347272	log OR	-0.000832	0.022744	0.971	-
rs66838809	17	43721253	A	G	Diverticular disease of intestine	Digestive	Neale B	UK Biobank	N/A	European	361194	12662	348532	log OR	-0.002347	0.0243	0.923	-
rs66838809	17	43721253	A	G	Diverticular disease or diverticulitis	Digestive	Neale B	UK Biobank	N/A	European	361141	4124	357017	log OR	0.018464	0.041227	0.654	+
rs66838809	17	43721253	A	G	Duodenal ulcer	Digestive	Neale B	UK Biobank	N/A	European	361141	1499	359642	log OR	-0.047136	0.068234	0.49	-
rs66838809	17	43721253	A	G	Dyspepsia	Digestive	Neale B	UK Biobank	N/A	European	361194	7586	353608	log OR	-0.041809	0.031236	0.181	-
rs66838809	17	43721253	A	G	Dysphagia	Digestive	Neale B	UK Biobank	N/A	European	361194	3471	357723	log OR	-0.103936	0.045825	0.0233	-
rs66838809	17	43721253	A	G	Enterocolitis due to Clostridium difficile	Digestive	Neale B	UK Biobank	N/A	European	361194	184	361010	log OR	0.169198	0.194577	0.385	+
rs66838809	17	43721253	A	G	Faecal incontinence	Digestive	Neale B	UK Biobank	N/A	European	361194	910	360284	log OR	-0.051455	0.089333	0.565	-
rs66838809	17	43721253	A	G	Fibrosis and cirrhosis of liver	Digestive	Neale B	UK Biobank	N/A	European	361194	252	360942	log OR	0.156265	0.175581	0.373	+
rs66838809	17	43721253	A	G	Fissure and fistula of anal and rectal regions	Digestive	Neale B	UK Biobank	N/A	European	361194	2109	359085	log OR	0.097662	0.058805	0.0968	+
rs66838809	17	43721253	A	G	Flatulence and related conditions	Digestive	Neale B	UK Biobank	N/A	European	361194	331	360863	log OR	0.24244	0.148355	0.102	+
rs66838809	17	43721253	A	G	Food intolerance	Digestive	Neale B	UK Biobank	N/A	European	361141	154	360987	log OR	-0.022813	0.21268	0.915	-
rs66838809	17	43721253	A	G	Foreign body in alimentary tract	Digestive	Neale B	UK Biobank	N/A	European	361194	322	360872	log OR	-0.195373	0.149594	0.192	-
rs66838809	17	43721253	A	G	Gall bladder disease	Digestive	Neale B	UK Biobank	N/A	European	361141	202	360939	log OR	-0.067635	0.185709	0.716	-
rs66838809	17	43721253	A	G	Gastric or stomach ulcers	Digestive	Neale B	UK Biobank	N/A	European	361141	2562	358579	log OR	-0.010671	0.052274	0.838	-
rs66838809	17	43721253	A	G	Gastric ulcer	Digestive	Neale B	UK Biobank	N/A	European	361194	1834	359360	log OR	-0.084509	0.064499	0.19	-
rs66838809	17	43721253	A	G	Gastritis and duodenitis	Digestive	Neale B	UK Biobank	N/A	European	361194	12678	348516	log OR	0.000359	0.024567	0.988	+
rs66838809	17	43721253	A	G	Gastritis or gastric erosions	Digestive	Neale B	UK Biobank	N/A	European	361141	566	360575	log OR	-0.102368	0.11099	0.356	-
rs66838809	17	43721253	A	G	Gastro-oesophageal or gastric reflux	Digestive	Neale B	UK Biobank	N/A	European	361141	15210	345931	log OR	-0.013774	0.021825	0.528	-
rs66838809	17	43721253	A	G	Gastro-oesophageal reflux disease	Digestive	Neale B	UK Biobank	N/A	European	361194	10743	350451	log OR	-0.031475	0.026503	0.235	-
rs66838809	17	43721253	A	G	Gastroduodenal ulcer	Digestive	Neale B	UK Biobank	N/A	European	361194	3467	357727	log OR	-0.028988	0.044979	0.519	-
rs66838809	17	43721253	A	G	Gastrointestinal bleeding	Digestive	Neale B	UK Biobank	N/A	European	361194	5235	355959	log OR	-0.008391	0.036718	0.819	-
rs66838809	17	43721253	A	G	Haemorrhoids	Digestive	Neale B	UK Biobank	N/A	European	361194	12102	349092	log OR	-0.015846	0.024944	0.525	-
rs66838809	17	43721253	A	G	Hepatitis	Digestive	Neale B	UK Biobank	N/A	European	361141	396	360745	log OR	-0.297933	0.132671	0.0247	-
rs66838809	17	43721253	A	G	Hiatus hernia	Digestive	Neale B	UK Biobank	N/A	European	361141	8340	352801	log OR	-0.015528	0.029161	0.594	-
rs66838809	17	43721253	A	G	Inguinal hernia	Digestive	Neale B	UK Biobank	N/A	European	361194	13147	348047	log OR	0.018481	0.023064	0.423	+
rs66838809	17	43721253	A	G	Intestinal adhesions without obstruction	Digestive	Neale B	UK Biobank	N/A	European	361194	644	360550	log OR	0.037012	0.104062	0.722	+
rs66838809	17	43721253	A	G	Intestinal malabsorption	Digestive	Neale B	UK Biobank	N/A	European	361194	922	360272	log OR	0.008316	0.088085	0.925	+
rs66838809	17	43721253	A	G	Irritable bowel syndrome	Digestive	Neale B	UK Biobank	N/A	European	361141	8537	352604	log OR	-0.040938	0.028844	0.156	-
rs66838809	17	43721253	A	G	Jaundice	Digestive	Neale B	UK Biobank	N/A	European	361194	332	360862	log OR	-0.083289	0.145746	0.568	-
rs66838809	17	43721253	A	G	Liver failure or cirrhosis	Digestive	Neale B	UK Biobank	N/A	European	361141	264	360877	log OR	0.05404	0.162452	0.739	+
rs66838809	17	43721253	A	G	Liver, biliary or pancreas problem	Digestive	Neale B	UK Biobank	N/A	European	361141	635	360506	log OR	-0.043134	0.104804	0.681	-
rs66838809	17	43721253	A	G	Malabsorption or celiac disease	Digestive	Neale B	UK Biobank	N/A	European	361141	1587	359554	log OR	0.011503	0.066364	0.862	+
rs66838809	17	43721253	A	G	Nausea and vomiting	Digestive	Neale B	UK Biobank	N/A	European	361194	2271	358923	log OR	-0.080889	0.057002	0.156	-
rs66838809	17	43721253	A	G	Non-alcoholic fatty liver disease	Digestive	Neale B	UK Biobank	N/A	European	361194	275	360919	log OR	0.13895	0.159183	0.383	+
rs66838809	17	43721253	A	G	Non-infective hepatitis	Digestive	Neale B	UK Biobank	N/A	European	361141	374	360767	log OR	-0.046585	0.136517	0.733	-
rs66838809	17	43721253	A	G	Oesophageal disorder	Digestive	Neale B	UK Biobank	N/A	European	361141	219	360922	log OR	0.041205	0.178362	0.817	+
rs66838809	17	43721253	A	G	Oesophageal obstruction	Digestive	Neale B	UK Biobank	N/A	European	361194	994	360200	log OR	0.026598	0.083777	0.751	+
rs66838809	17	43721253	A	G	Oesophageal varices	Digestive	Neale B	UK Biobank	N/A	European	361194	281	360913	log OR	-0.014992	0.175961	0.932	-
rs66838809	17	43721253	A	G	Oesophagitis	Digestive	Neale B	UK Biobank	N/A	European	361194	4799	356395	log OR	0.011145	0.039566	0.778	+
rs66838809	17	43721253	A	G	Oesophagitis or barretts oesophagus	Digestive	Neale B	UK Biobank	N/A	European	361141	1144	359997	log OR	0.010667	0.078113	0.891	+
rs66838809	17	43721253	A	G	Other appendicitis	Digestive	Neale B	UK Biobank	N/A	European	361194	426	360768	log OR	-0.055043	0.127922	0.667	-
rs66838809	17	43721253	A	G	Other diseases of anus and rectum	Digestive	Neale B	UK Biobank	N/A	European	361194	13882	347312	log OR	0.015918	0.023211	0.493	+
rs66838809	17	43721253	A	G	Other diseases of biliary tract	Digestive	Neale B	UK Biobank	N/A	European	361194	882	360312	log OR	-0.027085	0.093875	0.773	-
rs66838809	17	43721253	A	G	Other diseases of digestive system	Digestive	Neale B	UK Biobank	N/A	European	361194	5019	356175	log OR	-0.016191	0.03889	0.677	-
rs66838809	17	43721253	A	G	Other diseases of gallbladder	Digestive	Neale B	UK Biobank	N/A	European	361194	293	360901	log OR	0.076164	0.157854	0.629	+
rs66838809	17	43721253	A	G	Other diseases of intestine	Digestive	Neale B	UK Biobank	N/A	European	361194	8041	353153	log OR	0.009913	0.030513	0.745	+
rs66838809	17	43721253	A	G	Other diseases of liver	Digestive	Neale B	UK Biobank	N/A	European	361194	576	360618	log OR	0.070863	0.114058	0.534	+
rs66838809	17	43721253	A	G	Other diseases of oesophagus	Digestive	Neale B	UK Biobank	N/A	European	361194	5494	355700	log OR	-0.074159	0.036854	0.0442	-
rs66838809	17	43721253	A	G	Other diseases of pancreas	Digestive	Neale B	UK Biobank	N/A	European	361194	521	360673	log OR	-0.168116	0.121524	0.167	-
rs66838809	17	43721253	A	G	Other diseases of stomach and duodenum	Digestive	Neale B	UK Biobank	N/A	European	361194	2374	358820	log OR	-0.046006	0.057194	0.421	-
rs66838809	17	43721253	A	G	Other diseases of the digestive system	Digestive	Neale B	UK Biobank	N/A	European	361194	7063	354131	log OR	-0.015097	0.031694	0.634	-
rs66838809	17	43721253	A	G	Other disorders of pancreatic internal secretion	Digestive	Neale B	UK Biobank	N/A	European	361194	295	360899	log OR	-0.186369	0.179589	0.299	-
rs66838809	17	43721253	A	G	Other disorders of peritoneum	Digestive	Neale B	UK Biobank	N/A	European	361194	405	360789	log OR	0.0646	0.139803	0.644	+
rs66838809	17	43721253	A	G	Other functional intestinal disorders	Digestive	Neale B	UK Biobank	N/A	European	361194	3712	357482	log OR	-0.057956	0.045498	0.203	-
rs66838809	17	43721253	A	G	Other gastritis	Digestive	Neale B	UK Biobank	N/A	European	361194	10518	350676	log OR	-0.009032	0.026066	0.729	-
rs66838809	17	43721253	A	G	Other inflammatory liver diseases	Digestive	Neale B	UK Biobank	N/A	European	361194	302	360892	log OR	0.009052	0.156608	0.954	+
rs66838809	17	43721253	A	G	Other non-infective gastro-enteritis and colitis	Digestive	Neale B	UK Biobank	N/A	European	361194	8757	352437	log OR	-0.013538	0.029392	0.645	-
rs66838809	17	43721253	A	G	Other nutritional deficiencies	Digestive	Neale B	UK Biobank	N/A	European	361194	216	360978	log OR	0.069492	0.179599	0.699	+
rs66838809	17	43721253	A	G	Other or unspecified ileus, impaction or obstruction	Digestive	Neale B	UK Biobank	N/A	European	361194	1350	359844	log OR	-0.044785	0.071937	0.534	-
rs66838809	17	43721253	A	G	Pancreatitis	Digestive	Neale B	UK Biobank	N/A	European	361141	777	360364	log OR	-0.00617	0.094755	0.948	-
rs66838809	17	43721253	A	G	Paralytic ileus and intestinal obstruction	Digestive	Neale B	UK Biobank	N/A	European	361194	2102	359092	log OR	-0.013704	0.057702	0.812	-
rs66838809	17	43721253	A	G	Paralytic ileus and intestinal obstruction without hernia	Digestive	Neale B	UK Biobank	N/A	European	361194	1851	359343	log OR	-0.016546	0.065326	0.8	-
rs66838809	17	43721253	A	G	Peptic ulcer	Digestive	Neale B	UK Biobank	N/A	European	361141	381	360760	log OR	-0.146794	0.135231	0.278	-
rs66838809	17	43721253	A	G	Postprocedural disorders of digestive system	Digestive	Neale B	UK Biobank	N/A	European	361194	694	360500	log OR	0.052799	0.107157	0.622	+
rs66838809	17	43721253	A	G	Rectal or colon adenoma or polyps	Digestive	Neale B	UK Biobank	N/A	European	361141	1088	360053	log OR	0.095206	0.080089	0.235	+
rs66838809	17	43721253	A	G	Stomach disorder	Digestive	Neale B	UK Biobank	N/A	European	361141	779	360362	log OR	0.056692	0.094631	0.549	+
rs66838809	17	43721253	A	G	Stomach or abdominal pain for 3 months or more	Digestive	Neale B	UK Biobank	N/A	European	29747	16580	13167	log OR	0.026327	0.031109	0.397	+
rs66838809	17	43721253	A	G	Symptoms and signs concerning food and fluid intake	Digestive	Neale B	UK Biobank	N/A	European	361194	1279	359915	log OR	-0.056602	0.075185	0.452	-
rs66838809	17	43721253	A	G	Tonsiltis	Digestive	Neale B	UK Biobank	N/A	European	361141	2569	358572	log OR	-0.040552	0.052224	0.437	-
rs66838809	17	43721253	A	G	Ulcer of oesophagus	Digestive	Neale B	UK Biobank	N/A	European	361194	3098	358096	log OR	-0.06059	0.047536	0.202	-
rs66838809	17	43721253	A	G	Ulcerative proctitis	Digestive	Neale B	UK Biobank	N/A	European	361194	296	360898	log OR	-0.012162	0.153442	0.937	-
rs66838809	17	43721253	A	G	Ulcerative rectosigmoiditis	Digestive	Neale B	UK Biobank	N/A	European	361194	160	361034	log OR	0.050475	0.208659	0.809	+
rs66838809	17	43721253	A	G	Unspecified appendicitis	Digestive	Neale B	UK Biobank	N/A	European	361194	355	360839	log OR	-0.019607	0.141684	0.89	-
rs66838809	17	43721253	A	G	Vascular disorders of intestine	Digestive	Neale B	UK Biobank	N/A	European	361194	362	360832	log OR	0.035306	0.147643	0.811	+
rs66838809	17	43721253	A	G	Ventral hernia	Digestive	Neale B	UK Biobank	N/A	European	361194	2249	358945	log OR	-0.043485	0.058466	0.457	-
rs66838809	17	43721253	A	G	Viral hepatitis, IBD co-morbidity	Digestive	Neale B	UK Biobank	N/A	European	361194	224	360970	log OR	-0.200182	0.176348	0.256	-
rs66838809	17	43721253	A	G	Volvulus	Digestive	Neale B	UK Biobank	N/A	European	361194	220	360974	log OR	-0.109356	0.177955	0.539	-
rs66838809	17	43721253	A	G	Adrenocortical insufficiency or addisons disease	Endocrine & metabolic	Neale B	UK Biobank	N/A	European	361141	158	360983	log OR	-0.26191	0.209969	0.212	-
rs66838809	17	43721253	A	G	Age diabetes diagnosed	Endocrine & metabolic	Neale B	UK Biobank	N/A	European	16166	0	16166	IRNT	0.006605	0.015821	0.676	+
rs66838809	17	43721253	A	G	Basal metabolic rate	Endocrine & metabolic	Neale B	UK Biobank	N/A	European	354825	0	354825	IRNT	0.009163	0.00287	0.00141	+
rs66838809	17	43721253	A	G	Diabetes	Endocrine & metabolic	Neale B	UK Biobank	N/A	European	360192	17275	342917	log OR	0.034698	0.020428	0.0894	+
rs66838809	17	43721253	A	G	Diabetic hypoglycemia	Endocrine & metabolic	Neale B	UK Biobank	N/A	European	361194	385	360809	log OR	-0.089598	0.134539	0.505	-
rs66838809	17	43721253	A	G	Diabetic ketoacidosis	Endocrine & metabolic	Neale B	UK Biobank	N/A	European	361194	234	360960	log OR	-0.030725	0.172554	0.859	-
rs66838809	17	43721253	A	G	Disorders of mineral metabolism	Endocrine & metabolic	Neale B	UK Biobank	N/A	European	361194	758	360436	log OR	-0.015192	0.10315	0.883	-
rs66838809	17	43721253	A	G	Endocrine, nutritional and metabolic diseases	Endocrine & metabolic	Neale B	UK Biobank	N/A	European	361194	7218	353976	log OR	-0.016849	0.031363	0.591	-
rs66838809	17	43721253	A	G	Glucose	Endocrine & metabolic	Neale B	UK Biobank	N/A	European	314916	0	314916	IRNT	0.004968	0.004635	0.284	+
rs66838809	17	43721253	A	G	Hyperparathyroidism and other disorders of parathyroid gland	Endocrine & metabolic	Neale B	UK Biobank	N/A	European	361194	308	360886	log OR	0.009879	0.160088	0.951	+
rs66838809	17	43721253	A	G	Hyperthyroidism or thyrotoxicosis	Endocrine & metabolic	Neale B	UK Biobank	N/A	European	361141	2730	358411	log OR	0.041855	0.050628	0.408	+
rs66838809	17	43721253	A	G	Hypofunction and other disorders of pituitary gland	Endocrine & metabolic	Neale B	UK Biobank	N/A	European	361194	173	361021	log OR	-0.04594	0.206385	0.824	-
rs66838809	17	43721253	A	G	Hypothyroidism or myxoedema	Endocrine & metabolic	Neale B	UK Biobank	N/A	European	361141	17574	343567	log OR	0.011275	0.020152	0.576	+
rs66838809	17	43721253	A	G	Illnesses of father: Diabetes	Endocrine & metabolic	Neale B	UK Biobank	N/A	European	313294	30010	283284	log OR	0.009824	0.015682	0.531	+
rs66838809	17	43721253	A	G	Illnesses of mother: Diabetes	Endocrine & metabolic	Neale B	UK Biobank	N/A	European	331142	30772	300370	log OR	-0.012916	0.015529	0.406	-
rs66838809	17	43721253	A	G	Illnesses of siblings: Diabetes	Endocrine & metabolic	Neale B	UK Biobank	N/A	European	280211	23446	256765	log OR	0.016451	0.017536	0.348	+
rs66838809	17	43721253	A	G	Insulin-like growth factor 1	Endocrine & metabolic	Neale B	UK Biobank	N/A	European	342439	0	342439	IRNT	-0.002941	0.004334	0.497	-
rs66838809	17	43721253	A	G	Oestradiol	Endocrine & metabolic	Neale B	UK Biobank	N/A	European	54498	0	54498	IRNT	0.00125	0.009384	0.894	+
rs66838809	17	43721253	A	G	Other disorders of adrenal gland	Endocrine & metabolic	Neale B	UK Biobank	N/A	European	361194	193	361001	log OR	-0.20065	0.206494	0.331	-
rs66838809	17	43721253	A	G	Other non-toxic goitre	Endocrine & metabolic	Neale B	UK Biobank	N/A	European	361194	1052	360142	log OR	-0.131062	0.083298	0.116	-
rs66838809	17	43721253	A	G	Other or unspecififed thyrotoxicosis	Endocrine & metabolic	Neale B	UK Biobank	N/A	European	361194	240	360954	log OR	-0.124256	0.17038	0.466	-
rs66838809	17	43721253	A	G	Pituitary adenoma or tumour	Endocrine & metabolic	Neale B	UK Biobank	N/A	European	361141	237	360904	log OR	-0.289824	0.171461	0.091	-
rs66838809	17	43721253	A	G	Sex hormone-binding globulin	Endocrine & metabolic	Neale B	UK Biobank	N/A	European	312215	0	312215	IRNT	-0.005737	0.004226	0.175	-
rs66838809	17	43721253	A	G	Started insulin within one year diagnosis of diabetes	Endocrine & metabolic	Neale B	UK Biobank	N/A	European	16415	1999	14416	log OR	-0.018473	0.060832	0.761	-
rs66838809	17	43721253	A	G	Testosterone	Endocrine & metabolic	Neale B	UK Biobank	N/A	European	312102	0	312102	IRNT	-0.004456	0.002848	0.118	-
rs66838809	17	43721253	A	G	Thyroid goitre	Endocrine & metabolic	Neale B	UK Biobank	N/A	European	361141	347	360794	log OR	0.242475	0.141682	0.087	+
rs66838809	17	43721253	A	G	Thyroid problem	Endocrine & metabolic	Neale B	UK Biobank	N/A	European	361141	959	360182	log OR	-0.064157	0.085266	0.452	-
rs66838809	17	43721253	A	G	Thyroiditis	Endocrine & metabolic	Neale B	UK Biobank	N/A	European	361141	180	360961	log OR	-0.55344	0.196711	0.0049	-
rs66838809	17	43721253	A	G	Thyrotoxicosis	Endocrine & metabolic	Neale B	UK Biobank	N/A	European	361194	422	360772	log OR	-0.006611	0.128508	0.959	-
rs66838809	17	43721253	A	G	Thyrotoxicosis with diffuse goitr	Endocrine & metabolic	Neale B	UK Biobank	N/A	European	361194	158	361036	log OR	-0.013844	0.209955	0.947	-
rs66838809	17	43721253	A	G	Type II diabetes	Endocrine & metabolic	Mahajan A	DIAGRAM	30297969	European	898130	74124	824006	log OR	0.021	0.012	0.076	+
rs66838809	17	43721253	A	G	Type II diabetes with ophthalmic complications	Endocrine & metabolic	Neale B	UK Biobank	N/A	European	361194	236	360958	log OR	-0.194783	0.171797	0.257	-
rs66838809	17	43721253	A	G	Type II diabetes without complications	Endocrine & metabolic	Neale B	UK Biobank	N/A	European	361194	454	360740	log OR	0.137523	0.123904	0.267	+
rs66838809	17	43721253	A	G	Unspecified diabetes	Endocrine & metabolic	Neale B	UK Biobank	N/A	European	361194	224	360970	log OR	-0.277624	0.189985	0.144	-
rs66838809	17	43721253	A	G	Unspecified diabetes with ophthalmic complications	Endocrine & metabolic	Neale B	UK Biobank	N/A	European	361194	153	361041	log OR	-0.160197	0.213365	0.453	-
rs66838809	17	43721253	A	G	Abnormal cervix smear	Genitourinary & reproductive	Neale B	UK Biobank	N/A	European	194153	497	193656	log OR	0.013229	0.118392	0.911	+
rs66838809	17	43721253	A	G	Abnormal findings in specimens from female genital organs	Genitourinary & reproductive	Neale B	UK Biobank	N/A	European	194174	1084	193090	log OR	-0.17093	0.080285	0.0333	-
rs66838809	17	43721253	A	G	Abnormalities of forces of labour	Genitourinary & reproductive	Neale B	UK Biobank	N/A	European	194174	180	193994	log OR	0.134684	0.196169	0.492	+
rs66838809	17	43721253	A	G	Acute renal failure	Genitourinary & reproductive	Neale B	UK Biobank	N/A	European	361194	794	360400	log OR	-0.060836	0.10294	0.555	-
rs66838809	17	43721253	A	G	Age at menarche	Genitourinary & reproductive	Neale B	UK Biobank	N/A	European	188644	0	188644	unit	0.002706	0.00445	0.543	+
rs66838809	17	43721253	A	G	Age started hormone-replacement therapy	Genitourinary & reproductive	Neale B	UK Biobank	N/A	European	68299	0	68299	IRNT	-0.001142	0.009506	0.904	-
rs66838809	17	43721253	A	G	Antepartum haemorrhage	Genitourinary & reproductive	Neale B	UK Biobank	N/A	European	194174	453	193721	log OR	-0.104943	0.123381	0.395	-
rs66838809	17	43721253	A	G	Benign prostatic hypertrophy	Genitourinary & reproductive	Neale B	UK Biobank	N/A	European	166988	621	166367	log OR	0.235633	0.106046	0.0263	+
rs66838809	17	43721253	A	G	Bilateral oophorectomy	Genitourinary & reproductive	Neale B	UK Biobank	N/A	European	191515	15629	175886	log OR	-0.010282	0.021851	0.638	-
rs66838809	17	43721253	A	G	Birth weight of first child	Genitourinary & reproductive	Neale B	UK Biobank	N/A	European	155202	0	155202	unit	0.001188	0.005204	0.819	+
rs66838809	17	43721253	A	G	Bladder problem	Genitourinary & reproductive	Neale B	UK Biobank	N/A	European	361141	2140	359001	log OR	0.030883	0.057172	0.589	+
rs66838809	17	43721253	A	G	Blood urea nitrogen	Genitourinary & reproductive	Wuttke M	CKDGen	31152163	Trans-ethnic	416178	0	416178	mg dl-1	0.0009	0.0017	0.604	+
rs66838809	17	43721253	A	G	Breast cyst	Genitourinary & reproductive	Neale B	UK Biobank	N/A	European	194153	1394	192759	log OR	0.145633	0.070847	0.0398	+
rs66838809	17	43721253	A	G	Breast disease	Genitourinary & reproductive	Neale B	UK Biobank	N/A	European	194153	211	193942	log OR	-0.245714	0.181591	0.176	-
rs66838809	17	43721253	A	G	Calculus of kidney and ureter	Genitourinary & reproductive	Neale B	UK Biobank	N/A	European	361194	3540	357654	log OR	-0.05506	0.044892	0.22	-
rs66838809	17	43721253	A	G	Calculus of lower urinary tract	Genitourinary & reproductive	Neale B	UK Biobank	N/A	European	361194	471	360723	log OR	-0.104567	0.124645	0.402	-
rs66838809	17	43721253	A	G	Chronic kidney disease	Genitourinary & reproductive	Wuttke M	CKDGen	31152163	Trans-ethnic	625219	64164	561055	log OR	0.0005	0.0175	0.979	+
rs66838809	17	43721253	A	G	Chronic renal failure	Genitourinary & reproductive	Neale B	UK Biobank	N/A	European	361194	521	360673	log OR	-0.131086	0.123813	0.29	-
rs66838809	17	43721253	A	G	Complications of genito-urinary prosthetic devices	Genitourinary & reproductive	Neale B	UK Biobank	N/A	European	361194	726	360468	log OR	-0.080882	0.101525	0.426	-
rs66838809	17	43721253	A	G	Contraceptive management	Genitourinary & reproductive	Neale B	UK Biobank	N/A	European	194174	2685	191489	log OR	0.084557	0.05076	0.0958	+
rs66838809	17	43721253	A	G	Creatinine	Genitourinary & reproductive	Neale B	UK Biobank	N/A	European	350812	0	350812	IRNT	-0.005253	0.00417	0.208	-
rs66838809	17	43721253	A	G	Cystatin C	Genitourinary & reproductive	Neale B	UK Biobank	N/A	European	344264	0	344264	IRNT	0.006346	0.004063	0.118	+
rs66838809	17	43721253	A	G	Cystitis	Genitourinary & reproductive	Neale B	UK Biobank	N/A	European	361194	1575	359619	log OR	0.041419	0.068939	0.548	+
rs66838809	17	43721253	A	G	Diseases of Bartholins gland	Genitourinary & reproductive	Neale B	UK Biobank	N/A	European	194174	590	193584	log OR	-0.01744	0.108772	0.873	-
rs66838809	17	43721253	A	G	Diseases of the genitourinary system	Genitourinary & reproductive	Neale B	UK Biobank	N/A	European	361194	71620	289574	log OR	-0.002545	0.010845	0.814	-
rs66838809	17	43721253	A	G	Dysmenorrhoea	Genitourinary & reproductive	Neale B	UK Biobank	N/A	European	194153	232	193921	log OR	0.147329	0.17318	0.395	+
rs66838809	17	43721253	A	G	Dysplasia of cervix uteri	Genitourinary & reproductive	Neale B	UK Biobank	N/A	European	194174	1102	193072	log OR	0.001709	0.079749	0.983	+
rs66838809	17	43721253	A	G	Ectopic pregnancy	Genitourinary & reproductive	Neale B	UK Biobank	N/A	European	194153	271	193882	log OR	0.186259	0.160249	0.245	+
rs66838809	17	43721253	A	G	Elective caesarean section delivery	Genitourinary & reproductive	Neale B	UK Biobank	N/A	European	8019	1157	6862	log OR	0.084226	0.08288	0.31	+
rs66838809	17	43721253	A	G	Emergency caesarean section delivery	Genitourinary & reproductive	Neale B	UK Biobank	N/A	European	8019	1158	6861	log OR	-0.100401	0.082781	0.225	-
rs66838809	17	43721253	A	G	Endometriosis	Genitourinary & reproductive	Neale B	UK Biobank	N/A	European	194153	2999	191154	log OR	0.076105	0.048471	0.116	+
rs66838809	17	43721253	A	G	Endometriosis of ovary	Genitourinary & reproductive	Neale B	UK Biobank	N/A	European	194174	386	193788	log OR	-0.012208	0.134182	0.928	-
rs66838809	17	43721253	A	G	Endometriosis of pelvic peritoneum	Genitourinary & reproductive	Neale B	UK Biobank	N/A	European	194174	288	193886	log OR	0.090846	0.155261	0.558	+
rs66838809	17	43721253	A	G	Endometriosis of uterus	Genitourinary & reproductive	Neale B	UK Biobank	N/A	European	194174	505	193669	log OR	0.247205	0.117403	0.0352	+
rs66838809	17	43721253	A	G	Endometriosis, IBD co-morbidity	Genitourinary & reproductive	Neale B	UK Biobank	N/A	European	361194	1516	359678	log OR	0.097609	0.067557	0.149	+
rs66838809	17	43721253	A	G	Enlarged prostate	Genitourinary & reproductive	Neale B	UK Biobank	N/A	European	166988	4896	162092	log OR	-0.016201	0.037917	0.669	-
rs66838809	17	43721253	A	G	Erectile dysfunction	Genitourinary & reproductive	Neale B	UK Biobank	N/A	European	166988	219	166769	log OR	0.417003	0.178592	0.0195	+
rs66838809	17	43721253	A	G	Erosion of cervix uteri	Genitourinary & reproductive	Neale B	UK Biobank	N/A	European	194174	356	193818	log OR	0.098867	0.139979	0.48	+
rs66838809	17	43721253	A	G	Estimated glomerular filtration rate	Genitourinary & reproductive	Wuttke M	CKDGen	31152163	Trans-ethnic	765348	0	765348	ml/min/1.73m2	0.0006	0.0007	0.341	+
rs66838809	17	43721253	A	G	Ever had hysterectomy	Genitourinary & reproductive	Neale B	UK Biobank	N/A	European	171413	13973	157440	log OR	0.025999	0.022781	0.254	+
rs66838809	17	43721253	A	G	Ever had stillbirth, spontaneous miscarriage or termination	Genitourinary & reproductive	Neale B	UK Biobank	N/A	European	191252	60565	130687	log OR	-0.0124	0.012922	0.337	-
rs66838809	17	43721253	A	G	Ever taken oral contraceptive pill	Genitourinary & reproductive	Neale B	UK Biobank	N/A	European	193713	159724	33989	log OR	-0.009551	0.015	0.524	-
rs66838809	17	43721253	A	G	Ever used hormone-replacement therapy	Genitourinary & reproductive	Neale B	UK Biobank	N/A	European	193606	76179	117427	log OR	-0.002983	0.011124	0.789	-
rs66838809	17	43721253	A	G	Excessive vomiting in pregnancy	Genitourinary & reproductive	Neale B	UK Biobank	N/A	European	194174	165	194009	log OR	-0.117958	0.206237	0.567	-
rs66838809	17	43721253	A	G	Excessive, frequent and irregular menstruation	Genitourinary & reproductive	Neale B	UK Biobank	N/A	European	194174	8475	185699	log OR	0.03249	0.029048	0.263	+
rs66838809	17	43721253	A	G	False labour	Genitourinary & reproductive	Neale B	UK Biobank	N/A	European	194174	861	193313	log OR	0.013155	0.089186	0.883	+
rs66838809	17	43721253	A	G	Female genital prolapse	Genitourinary & reproductive	Neale B	UK Biobank	N/A	European	194174	7511	186663	log OR	-0.011295	0.031087	0.716	-
rs66838809	17	43721253	A	G	Female infertility	Genitourinary & reproductive	Neale B	UK Biobank	N/A	European	194174	696	193478	log OR	0.033501	0.099687	0.737	+
rs66838809	17	43721253	A	G	Gestational diabetes	Genitourinary & reproductive	Neale B	UK Biobank	N/A	European	6119	691	5428	log OR	0.104279	0.098832	0.291	+
rs66838809	17	43721253	A	G	Gestational hypertension or pre-eclampsia	Genitourinary & reproductive	Neale B	UK Biobank	N/A	European	194153	1474	192679	log OR	-0.005369	0.068913	0.938	-
rs66838809	17	43721253	A	G	Glomerular diseases	Genitourinary & reproductive	Neale B	UK Biobank	N/A	European	361194	705	360489	log OR	-0.045306	0.09945	0.649	-
rs66838809	17	43721253	A	G	Glomerulonephritis	Genitourinary & reproductive	Neale B	UK Biobank	N/A	European	361194	629	360565	log OR	-0.100666	0.105293	0.339	-
rs66838809	17	43721253	A	G	Gynaecological disorder not cancer	Genitourinary & reproductive	Neale B	UK Biobank	N/A	European	194153	606	193547	log OR	-0.17519	0.107249	0.102	-
rs66838809	17	43721253	A	G	Haemorrhage in early pregnancy	Genitourinary & reproductive	Neale B	UK Biobank	N/A	European	194174	738	193436	log OR	-0.013674	0.096814	0.888	-
rs66838809	17	43721253	A	G	Hydrocele and spermatocele	Genitourinary & reproductive	Neale B	UK Biobank	N/A	European	167020	884	166136	log OR	-0.055926	0.089775	0.533	-
rs66838809	17	43721253	A	G	Hyperplasia of prostate	Genitourinary & reproductive	Neale B	UK Biobank	N/A	European	167020	5109	161911	log OR	-0.001082	0.037495	0.977	-
rs66838809	17	43721253	A	G	Hypertensive renal disease	Genitourinary & reproductive	Neale B	UK Biobank	N/A	European	361194	176	361018	log OR	-0.288794	0.249545	0.247	-
rs66838809	17	43721253	A	G	Hypertrophy of breast	Genitourinary & reproductive	Neale B	UK Biobank	N/A	European	361194	549	360645	log OR	0.021178	0.112981	0.851	+
rs66838809	17	43721253	A	G	Inflammatory disease of cervix uteri	Genitourinary & reproductive	Neale B	UK Biobank	N/A	European	194174	370	193804	log OR	0.20378	0.137172	0.137	+
rs66838809	17	43721253	A	G	Inflammatory diseases of prostate	Genitourinary & reproductive	Neale B	UK Biobank	N/A	European	167020	843	166177	log OR	-0.044954	0.091867	0.625	-
rs66838809	17	43721253	A	G	Inflammatory disorders of breast	Genitourinary & reproductive	Neale B	UK Biobank	N/A	European	361194	343	360851	log OR	0.026678	0.143933	0.853	+
rs66838809	17	43721253	A	G	Kidney or ureter or bladder stone	Genitourinary & reproductive	Neale B	UK Biobank	N/A	European	361141	2863	358278	log OR	-0.010515	0.049457	0.832	-
rs66838809	17	43721253	A	G	Labour and delivery complicated by foetal stress	Genitourinary & reproductive	Neale B	UK Biobank	N/A	European	194174	1882	192292	log OR	0.051213	0.059804	0.392	+
rs66838809	17	43721253	A	G	Labour and delivery complicated by umbilical cord complications	Genitourinary & reproductive	Neale B	UK Biobank	N/A	European	194174	168	194006	log OR	-0.042153	0.203179	0.836	-
rs66838809	17	43721253	A	G	Length of menstrual cycle	Genitourinary & reproductive	Neale B	UK Biobank	N/A	European	32847	0	32847	unit	0.000928	0.013107	0.944	+
rs66838809	17	43721253	A	G	Long labour	Genitourinary & reproductive	Neale B	UK Biobank	N/A	European	194174	1060	193114	log OR	-0.076494	0.080207	0.34	-
rs66838809	17	43721253	A	G	Low forceps, not breech delivery	Genitourinary & reproductive	Neale B	UK Biobank	N/A	European	8019	238	7781	log OR	-0.099333	0.171658	0.563	-
rs66838809	17	43721253	A	G	Maternal care for known or suspected abnormality of pelvic organs	Genitourinary & reproductive	Neale B	UK Biobank	N/A	European	194174	791	193383	log OR	-0.056652	0.093356	0.544	-
rs66838809	17	43721253	A	G	Maternal care for known or suspected malpresentation of foetus	Genitourinary & reproductive	Neale B	UK Biobank	N/A	European	194174	670	193504	log OR	0.285046	0.101438	0.00495	+
rs66838809	17	43721253	A	G	Maternal care for other conditions predominantly related to pregnancy	Genitourinary & reproductive	Neale B	UK Biobank	N/A	European	194174	1289	192885	log OR	0.037372	0.072759	0.608	+
rs66838809	17	43721253	A	G	Maternal care for other known or suspected foetal problems	Genitourinary & reproductive	Neale B	UK Biobank	N/A	European	194174	1149	193025	log OR	-0.114629	0.077064	0.137	-
rs66838809	17	43721253	A	G	Medical abortion	Genitourinary & reproductive	Neale B	UK Biobank	N/A	European	194174	922	193252	log OR	0.131922	0.086582	0.128	+
rs66838809	17	43721253	A	G	Menopausal and other perimenopausal disorders	Genitourinary & reproductive	Neale B	UK Biobank	N/A	European	194174	6496	187678	log OR	-0.006699	0.033233	0.84	-
rs66838809	17	43721253	A	G	Menopausal symptoms or menopause	Genitourinary & reproductive	Neale B	UK Biobank	N/A	European	194153	298	193855	log OR	0.053691	0.152817	0.725	+
rs66838809	17	43721253	A	G	Menorrhagia	Genitourinary & reproductive	Neale B	UK Biobank	N/A	European	194153	959	193194	log OR	0.198612	0.085296	0.0199	+
rs66838809	17	43721253	A	G	Microalbumin	Genitourinary & reproductive	Neale B	UK Biobank	N/A	European	108706	0	108706	IRNT	0.006142	0.007986	0.442	+
rs66838809	17	43721253	A	G	Miscarriage	Genitourinary & reproductive	Neale B	UK Biobank	N/A	European	194153	733	193420	log OR	0.15529	0.097548	0.111	+
rs66838809	17	43721253	A	G	Neuromuscular dysfunction of bladder	Genitourinary & reproductive	Neale B	UK Biobank	N/A	European	361194	1014	360180	log OR	-0.018886	0.085489	0.825	-
rs66838809	17	43721253	A	G	Non-inflammatory disorders of ovary	Genitourinary & reproductive	Neale B	UK Biobank	N/A	European	194174	2215	191959	log OR	-0.014692	0.0566	0.795	-
rs66838809	17	43721253	A	G	Number of live births	Genitourinary & reproductive	Neale B	UK Biobank	N/A	European	193953	0	193953	unit	-0.007257	0.004362	0.0962	-
rs66838809	17	43721253	A	G	Number of spontaneous miscarriages	Genitourinary & reproductive	Neale B	UK Biobank	N/A	European	60300	0	60300	unit	0.009768	0.007625	0.2	+
rs66838809	17	43721253	A	G	Number of stillbirths	Genitourinary & reproductive	Neale B	UK Biobank	N/A	European	60453	0	60453	unit	0.003081	0.003283	0.348	+
rs66838809	17	43721253	A	G	Obstructed labour due to malposition and malpresentation of foetus	Genitourinary & reproductive	Neale B	UK Biobank	N/A	European	194174	234	193940	log OR	0.172561	0.172024	0.316	+
rs66838809	17	43721253	A	G	Obstructive and reflux uropathy	Genitourinary & reproductive	Neale B	UK Biobank	N/A	European	361194	1359	359835	log OR	-0.087015	0.074173	0.241	-
rs66838809	17	43721253	A	G	Orchitis and epididymitis	Genitourinary & reproductive	Neale B	UK Biobank	N/A	European	167020	605	166415	log OR	0.114093	0.109344	0.297	+
rs66838809	17	43721253	A	G	Other abnormal products of conception	Genitourinary & reproductive	Neale B	UK Biobank	N/A	European	194174	1106	193068	log OR	0.048208	0.079011	0.542	+
rs66838809	17	43721253	A	G	Other abnormal uterine and vaginal bleeding	Genitourinary & reproductive	Neale B	UK Biobank	N/A	European	194174	2455	191719	log OR	0.040981	0.053815	0.446	+
rs66838809	17	43721253	A	G	Other complications of labour and delivery	Genitourinary & reproductive	Neale B	UK Biobank	N/A	European	194174	208	193966	log OR	-0.366141	0.182471	0.0448	-
rs66838809	17	43721253	A	G	Other disorders of bladder	Genitourinary & reproductive	Neale B	UK Biobank	N/A	European	361194	4238	356956	log OR	-0.029658	0.04162	0.476	-
rs66838809	17	43721253	A	G	Other disorders of breast	Genitourinary & reproductive	Neale B	UK Biobank	N/A	European	361194	844	360350	log OR	0.085819	0.091385	0.348	+
rs66838809	17	43721253	A	G	Other disorders of kidney and ureter	Genitourinary & reproductive	Neale B	UK Biobank	N/A	European	361194	452	360742	log OR	-0.10255	0.127165	0.42	-
rs66838809	17	43721253	A	G	Other disorders of male genital organs	Genitourinary & reproductive	Neale B	UK Biobank	N/A	European	167020	1829	165191	log OR	-0.058389	0.062552	0.351	-
rs66838809	17	43721253	A	G	Other disorders of penis	Genitourinary & reproductive	Neale B	UK Biobank	N/A	European	167020	1317	165703	log OR	0.018015	0.073814	0.807	+
rs66838809	17	43721253	A	G	Other disorders of prostate	Genitourinary & reproductive	Neale B	UK Biobank	N/A	European	167020	623	166397	log OR	0.029817	0.106865	0.78	+
rs66838809	17	43721253	A	G	Other disorders of urethra	Genitourinary & reproductive	Neale B	UK Biobank	N/A	European	361194	372	360822	log OR	-0.066809	0.140319	0.634	-
rs66838809	17	43721253	A	G	Other disorders of urinary system	Genitourinary & reproductive	Neale B	UK Biobank	N/A	European	361194	10551	350643	log OR	-0.050174	0.026565	0.0589	-
rs66838809	17	43721253	A	G	Other female pelvic inflammatory diseases	Genitourinary & reproductive	Neale B	UK Biobank	N/A	European	194174	621	193553	log OR	0.14988	0.107307	0.162	+
rs66838809	17	43721253	A	G	Other forceps, not breech delivery	Genitourinary & reproductive	Neale B	UK Biobank	N/A	European	8019	190	7829	log OR	-0.085843	0.191594	0.654	-
rs66838809	17	43721253	A	G	Other inflammation of vagina and vulva	Genitourinary & reproductive	Neale B	UK Biobank	N/A	European	194174	463	193711	log OR	-0.291043	0.124639	0.0195	-
rs66838809	17	43721253	A	G	Other kidney problem	Genitourinary & reproductive	Neale B	UK Biobank	N/A	European	361141	1504	359637	log OR	-0.104876	0.068182	0.124	-
rs66838809	17	43721253	A	G	Other maternal diseases complicating pregnancy, childbirth and the puerperium	Genitourinary & reproductive	Neale B	UK Biobank	N/A	European	194174	567	193607	log OR	0.015339	0.110466	0.89	+
rs66838809	17	43721253	A	G	Other non-inflammatory disorders of uterus	Genitourinary & reproductive	Neale B	UK Biobank	N/A	European	194174	1489	192685	log OR	-0.062762	0.068942	0.363	-
rs66838809	17	43721253	A	G	Other noninflammatory disorders of cervix uteri	Genitourinary & reproductive	Neale B	UK Biobank	N/A	European	194174	434	193740	log OR	-0.148236	0.126835	0.243	-
rs66838809	17	43721253	A	G	Other noninflammatory disorders of vagina	Genitourinary & reproductive	Neale B	UK Biobank	N/A	European	194174	762	193412	log OR	0.069548	0.096191	0.47	+
rs66838809	17	43721253	A	G	Other noninflammatory disorders of vulva and perineum	Genitourinary & reproductive	Neale B	UK Biobank	N/A	European	194174	1077	193097	log OR	0.035227	0.08141	0.665	+
rs66838809	17	43721253	A	G	Other symptoms and signs involving the urinary system	Genitourinary & reproductive	Neale B	UK Biobank	N/A	European	361194	2698	358496	log OR	0.084473	0.051609	0.102	+
rs66838809	17	43721253	A	G	Ovarian cyst	Genitourinary & reproductive	Neale B	UK Biobank	N/A	European	194153	2968	191185	log OR	0.037606	0.048753	0.44	+
rs66838809	17	43721253	A	G	Pain and other conditions associated with female genital organs and menstrual cycle	Genitourinary & reproductive	Neale B	UK Biobank	N/A	European	194174	1295	192879	log OR	0.138435	0.073883	0.061	+
rs66838809	17	43721253	A	G	Pain associated with micturition	Genitourinary & reproductive	Neale B	UK Biobank	N/A	European	361194	359	360835	log OR	-0.096315	0.140683	0.494	-
rs66838809	17	43721253	A	G	Perineal laceration during delivery	Genitourinary & reproductive	Neale B	UK Biobank	N/A	European	194174	3077	191097	log OR	0.007014	0.046215	0.879	+
rs66838809	17	43721253	A	G	Polycystic kidney	Genitourinary & reproductive	Neale B	UK Biobank	N/A	European	361141	251	360890	log OR	0.049339	0.166613	0.767	+
rs66838809	17	43721253	A	G	Polycystic ovary syndrome	Genitourinary & reproductive	Neale B	UK Biobank	N/A	European	194153	436	193717	log OR	0.112089	0.126195	0.374	+
rs66838809	17	43721253	A	G	Polyp of female genital tract	Genitourinary & reproductive	Neale B	UK Biobank	N/A	European	194174	6986	187188	log OR	0.032824	0.03219	0.308	+
rs66838809	17	43721253	A	G	Polyuria	Genitourinary & reproductive	Neale B	UK Biobank	N/A	European	361194	1773	359421	log OR	0.018039	0.063413	0.776	+
rs66838809	17	43721253	A	G	Postpartum care and examination	Genitourinary & reproductive	Neale B	UK Biobank	N/A	European	361194	307	360887	log OR	-0.071431	0.150136	0.634	-
rs66838809	17	43721253	A	G	Postpartum haemorrhage	Genitourinary & reproductive	Neale B	UK Biobank	N/A	European	194174	307	193867	log OR	0.128576	0.150074	0.392	+
rs66838809	17	43721253	A	G	Postprocedural disorders of genito-urinary system	Genitourinary & reproductive	Neale B	UK Biobank	N/A	European	361194	601	360593	log OR	-0.197684	0.109899	0.0721	-
rs66838809	17	43721253	A	G	Potassium	Genitourinary & reproductive	Neale B	UK Biobank	N/A	European	350053	0	350053	IRNT	-0.000201	0.004408	0.964	-
rs66838809	17	43721253	A	G	Pre-eclampsia or eclampsia	Genitourinary & reproductive	Neale B	UK Biobank	N/A	European	194174	194	193980	log OR	-0.125485	0.189009	0.507	-
rs66838809	17	43721253	A	G	Pregnancy, childbirth and the puerperium	Genitourinary & reproductive	Neale B	UK Biobank	N/A	European	194174	11958	182216	log OR	0.030517	0.021795	0.161	+
rs66838809	17	43721253	A	G	Premature rupture of membranes	Genitourinary & reproductive	Neale B	UK Biobank	N/A	European	194174	657	193517	log OR	-0.21009	0.102278	0.04	-
rs66838809	17	43721253	A	G	Preterm delivery	Genitourinary & reproductive	Neale B	UK Biobank	N/A	European	194174	177	193997	log OR	-0.137344	0.19787	0.488	-
rs66838809	17	43721253	A	G	Procreative management	Genitourinary & reproductive	Neale B	UK Biobank	N/A	European	361194	187	361007	log OR	0.05678	0.192934	0.769	+
rs66838809	17	43721253	A	G	Prolonged pregnancy	Genitourinary & reproductive	Neale B	UK Biobank	N/A	European	194174	459	193715	log OR	0.175142	0.122609	0.153	+
rs66838809	17	43721253	A	G	Prostate problem	Genitourinary & reproductive	Neale B	UK Biobank	N/A	European	166988	632	166356	log OR	0.011405	0.105211	0.914	+
rs66838809	17	43721253	A	G	Recurrent and persistent haematuria	Genitourinary & reproductive	Neale B	UK Biobank	N/A	European	361194	469	360725	log OR	-0.036184	0.123058	0.769	-
rs66838809	17	43721253	A	G	Redundant prepuce, phimosis and paraphimosis	Genitourinary & reproductive	Neale B	UK Biobank	N/A	European	167020	1543	165477	log OR	-0.041266	0.067989	0.544	-
rs66838809	17	43721253	A	G	Renal failure not requiring dialysis	Genitourinary & reproductive	Neale B	UK Biobank	N/A	European	361141	295	360846	log OR	0.012777	0.153688	0.934	+
rs66838809	17	43721253	A	G	Renal failure requiring dialysis	Genitourinary & reproductive	Neale B	UK Biobank	N/A	European	361141	181	360960	log OR	0.033778	0.196178	0.863	+
rs66838809	17	43721253	A	G	Retention of urine	Genitourinary & reproductive	Neale B	UK Biobank	N/A	European	361194	2364	358830	log OR	-0.027446	0.055073	0.618	-
rs66838809	17	43721253	A	G	Single delivery by Caesarean section	Genitourinary & reproductive	Neale B	UK Biobank	N/A	European	194174	339	193835	log OR	0.019296	0.142841	0.893	+
rs66838809	17	43721253	A	G	Single spontaneous delivery	Genitourinary & reproductive	Neale B	UK Biobank	N/A	European	194174	1672	192502	log OR	-0.025794	0.063668	0.685	-
rs66838809	17	43721253	A	G	Sodium	Genitourinary & reproductive	Neale B	UK Biobank	N/A	European	350061	0	350061	IRNT	-0.003383	0.004289	0.43	-
rs66838809	17	43721253	A	G	Spontaneous abortion	Genitourinary & reproductive	Neale B	UK Biobank	N/A	European	194174	1150	193024	log OR	0.049711	0.077703	0.522	+
rs66838809	17	43721253	A	G	Spontaneous other cephalic delivery	Genitourinary & reproductive	Neale B	UK Biobank	N/A	European	8019	366	7653	log OR	0.033086	0.139714	0.813	+
rs66838809	17	43721253	A	G	Spontaneous vertex delivery	Genitourinary & reproductive	Neale B	UK Biobank	N/A	European	8019	4507	3512	log OR	0.030988	0.058335	0.595	+
rs66838809	17	43721253	A	G	Testicular problem	Genitourinary & reproductive	Neale B	UK Biobank	N/A	European	166988	503	166485	log OR	-0.07563	0.117967	0.521	-
rs66838809	17	43721253	A	G	Tubulo-interstitial nephritis	Genitourinary & reproductive	Neale B	UK Biobank	N/A	European	361194	583	360611	log OR	-0.038427	0.115191	0.739	-
rs66838809	17	43721253	A	G	Umbilical hernia	Genitourinary & reproductive	Neale B	UK Biobank	N/A	European	361194	2528	358666	log OR	-0.109644	0.053572	0.0407	-
rs66838809	17	43721253	A	G	Undescended testicle	Genitourinary & reproductive	Neale B	UK Biobank	N/A	European	166988	153	166835	log OR	0.141094	0.213654	0.509	+
rs66838809	17	43721253	A	G	Unspecified haematuria	Genitourinary & reproductive	Neale B	UK Biobank	N/A	European	361194	11283	349911	log OR	0.003516	0.025339	0.89	+
rs66838809	17	43721253	A	G	Unspecified lump in breast	Genitourinary & reproductive	Neale B	UK Biobank	N/A	European	361194	1199	359995	log OR	-0.054212	0.076454	0.478	-
rs66838809	17	43721253	A	G	Unspecified renal colic	Genitourinary & reproductive	Neale B	UK Biobank	N/A	European	361194	1408	359786	log OR	0.074414	0.071172	0.296	+
rs66838809	17	43721253	A	G	Unspecified renal failure	Genitourinary & reproductive	Neale B	UK Biobank	N/A	European	361194	164	361030	log OR	-0.132012	0.221823	0.552	-
rs66838809	17	43721253	A	G	Unspecified urinary incontinence	Genitourinary & reproductive	Neale B	UK Biobank	N/A	European	361194	871	360323	log OR	-0.183045	0.090852	0.0439	-
rs66838809	17	43721253	A	G	Urate	Genitourinary & reproductive	Neale B	UK Biobank	N/A	European	343836	0	343836	IRNT	0.003614	0.003794	0.341	+
rs66838809	17	43721253	A	G	Urea	Genitourinary & reproductive	Neale B	UK Biobank	N/A	European	344052	0	344052	IRNT	-0.004674	0.004283	0.275	-
rs66838809	17	43721253	A	G	Ureteric obstruction or hydronephrosis	Genitourinary & reproductive	Neale B	UK Biobank	N/A	European	361141	253	360888	log OR	-0.012354	0.165946	0.941	-
rs66838809	17	43721253	A	G	Urethral stricture	Genitourinary & reproductive	Neale B	UK Biobank	N/A	European	361194	2037	359157	log OR	-0.097235	0.059599	0.103	-
rs66838809	17	43721253	A	G	Urinary frequency or incontinence	Genitourinary & reproductive	Neale B	UK Biobank	N/A	European	361141	1252	359889	log OR	0.006529	0.074667	0.93	+
rs66838809	17	43721253	A	G	Urinary tract infection or kidney infection	Genitourinary & reproductive	Neale B	UK Biobank	N/A	European	361141	1698	359443	log OR	-0.040518	0.064171	0.528	-
rs66838809	17	43721253	A	G	Uterine fibroids	Genitourinary & reproductive	Neale B	UK Biobank	N/A	European	194153	5514	188639	log OR	0.023686	0.035968	0.51	+
rs66838809	17	43721253	A	G	Uterine polyps	Genitourinary & reproductive	Neale B	UK Biobank	N/A	European	194153	1117	193036	log OR	0.187562	0.079071	0.0177	+
rs66838809	17	43721253	A	G	Vaginal or uterine prolapse	Genitourinary & reproductive	Neale B	UK Biobank	N/A	European	194153	2016	192137	log OR	0.052765	0.058909	0.37	+
rs66838809	17	43721253	A	G	Ventouse, vacuum extraction delivery	Genitourinary & reproductive	Neale B	UK Biobank	N/A	European	8019	788	7231	log OR	0.052148	0.097683	0.593	+
rs66838809	17	43721253	A	G	Anaemia	Haematopoietic	Neale B	UK Biobank	N/A	European	361141	602	360539	log OR	0.059778	0.107619	0.579	+
rs66838809	17	43721253	A	G	Anaemia in chronic diseases	Haematopoietic	Neale B	UK Biobank	N/A	European	361194	114	361080	log OR	0.253925	0.31398	0.419	+
rs66838809	17	43721253	A	G	Basophill count	Haematopoietic	Neale B	UK Biobank	N/A	European	349856	0	349856	unit	0.005064	0.003751	0.177	+
rs66838809	17	43721253	A	G	Basophill percentage	Haematopoietic	Neale B	UK Biobank	N/A	European	349861	0	349861	IRNT	0.005163	0.004455	0.247	+
rs66838809	17	43721253	A	G	Clotting disorder or excessive bleeding	Haematopoietic	Neale B	UK Biobank	N/A	European	361141	354	360787	log OR	-0.059906	0.140311	0.669	-
rs66838809	17	43721253	A	G	Direct bilirubin	Haematopoietic	Neale B	UK Biobank	N/A	European	292933	0	292933	IRNT	-0.001174	0.004675	0.802	-
rs66838809	17	43721253	A	G	Elevated blood glucose level	Haematopoietic	Neale B	UK Biobank	N/A	European	361194	169	361025	log OR	0.186033	0.20481	0.364	+
rs66838809	17	43721253	A	G	Eosinophill count	Haematopoietic	Neale B	UK Biobank	N/A	European	349856	0	349856	unit	0.008139	0.003278	0.013	+
rs66838809	17	43721253	A	G	Eosinophill percentage	Haematopoietic	Neale B	UK Biobank	N/A	European	349861	0	349861	IRNT	0.013517	0.004435	0.0023	+
rs66838809	17	43721253	A	G	Glycated haemoglobin	Haematopoietic	Neale B	UK Biobank	N/A	European	344182	0	344182	IRNT	0.007088	0.004288	0.0983	+
rs66838809	17	43721253	A	G	Haematocrit percentage	Haematopoietic	Neale B	UK Biobank	N/A	European	350475	0	350475	IRNT	-0.004035	0.003625	0.266	-
rs66838809	17	43721253	A	G	Haematological disorder	Haematopoietic	Neale B	UK Biobank	N/A	European	361141	316	360825	log OR	-0.0733	0.148507	0.622	-
rs66838809	17	43721253	A	G	Haemoglobin concentration	Haematopoietic	Neale B	UK Biobank	N/A	European	350474	0	350474	IRNT	-0.002104	0.003526	0.551	-
rs66838809	17	43721253	A	G	High light scatter reticulocyte count	Haematopoietic	Neale B	UK Biobank	N/A	European	344729	0	344729	IRNT	0.011163	0.004449	0.0121	+
rs66838809	17	43721253	A	G	High light scatter reticulocyte percentage	Haematopoietic	Neale B	UK Biobank	N/A	European	344729	0	344729	IRNT	0.012226	0.004482	0.00638	+
rs66838809	17	43721253	A	G	Immature reticulocyte fraction	Haematopoietic	Neale B	UK Biobank	N/A	European	344728	0	344728	IRNT	0.007005	0.004477	0.118	+
rs66838809	17	43721253	A	G	Iron deficiency anaemia	Haematopoietic	Neale B	UK Biobank	N/A	European	361194	3786	357408	log OR	-0.054532	0.043091	0.206	-
rs66838809	17	43721253	A	G	Low platelets or platelet disorder	Haematopoietic	Neale B	UK Biobank	N/A	European	361141	314	360827	log OR	0.095651	0.148975	0.521	+
rs66838809	17	43721253	A	G	Lymphocyte count	Haematopoietic	Neale B	UK Biobank	N/A	European	349856	0	349856	IRNT	-0.004124	0.004426	0.351	-
rs66838809	17	43721253	A	G	Lymphocyte percentage	Haematopoietic	Neale B	UK Biobank	N/A	European	349861	0	349861	IRNT	-0.005325	0.004382	0.224	-
rs66838809	17	43721253	A	G	Mean corpuscular haemoglobin	Haematopoietic	Neale B	UK Biobank	N/A	European	350472	0	350472	IRNT	0.004709	0.004404	0.285	+
rs66838809	17	43721253	A	G	Mean corpuscular haemoglobin concentration	Haematopoietic	Neale B	UK Biobank	N/A	European	350468	0	350468	IRNT	0.005528	0.004412	0.21	+
rs66838809	17	43721253	A	G	Mean corpuscular volume	Haematopoietic	Neale B	UK Biobank	N/A	European	350473	0	350473	IRNT	0.001507	0.004414	0.733	+
rs66838809	17	43721253	A	G	Mean platelet volume	Haematopoietic	Neale B	UK Biobank	N/A	European	350470	0	350470	IRNT	-0.001973	0.004449	0.657	-
rs66838809	17	43721253	A	G	Mean reticulocyte volume	Haematopoietic	Neale B	UK Biobank	N/A	European	344728	0	344728	IRNT	-0.000304	0.00446	0.946	-
rs66838809	17	43721253	A	G	Mean sphered cell volume	Haematopoietic	Neale B	UK Biobank	N/A	European	344729	0	344729	IRNT	-0.002401	0.004465	0.591	-
rs66838809	17	43721253	A	G	Monocyte count	Haematopoietic	Neale B	UK Biobank	N/A	European	349856	0	349856	IRNT	0.005317	0.004313	0.218	+
rs66838809	17	43721253	A	G	Monocyte percentage	Haematopoietic	Neale B	UK Biobank	N/A	European	349861	0	349861	IRNT	0.006512	0.004306	0.131	+
rs66838809	17	43721253	A	G	Neutrophill count	Haematopoietic	Neale B	UK Biobank	N/A	European	349856	0	349856	IRNT	0.000131	0.00443	0.976	+
rs66838809	17	43721253	A	G	Neutrophill percentage	Haematopoietic	Neale B	UK Biobank	N/A	European	349861	0	349861	IRNT	0.000174	0.004429	0.969	+
rs66838809	17	43721253	A	G	Nucleated red blood cell count	Haematopoietic	Neale B	UK Biobank	N/A	European	349848	0	349848	unit	-0.000916	0.000663	0.167	-
rs66838809	17	43721253	A	G	Nucleated red blood cell percentage	Haematopoietic	Neale B	UK Biobank	N/A	European	349845	0	349845	unit	-0.000959	0.000655	0.143	-
rs66838809	17	43721253	A	G	Other anaemias	Haematopoietic	Neale B	UK Biobank	N/A	European	361194	4294	356900	log OR	-0.018342	0.040479	0.65	-
rs66838809	17	43721253	A	G	Other and unspecified anaemias	Haematopoietic	Neale B	UK Biobank	N/A	European	361194	4291	356903	log OR	-0.017538	0.040493	0.665	-
rs66838809	17	43721253	A	G	Other aplastic anaemias	Haematopoietic	Neale B	UK Biobank	N/A	European	361194	127	361067	log OR	0.361386	0.26036	0.165	+
rs66838809	17	43721253	A	G	Other septicaemia	Haematopoietic	Neale B	UK Biobank	N/A	European	361194	1096	360098	log OR	-0.031627	0.095434	0.74	-
rs66838809	17	43721253	A	G	Pernicious anaemia	Haematopoietic	Neale B	UK Biobank	N/A	European	361141	1109	360032	log OR	0.023782	0.07932	0.764	+
rs66838809	17	43721253	A	G	Platelet count	Haematopoietic	Neale B	UK Biobank	N/A	European	350474	0	350474	IRNT	-0.003289	0.004307	0.445	-
rs66838809	17	43721253	A	G	Platelet crit	Haematopoietic	Neale B	UK Biobank	N/A	European	350471	0	350471	IRNT	-0.005212	0.004234	0.218	-
rs66838809	17	43721253	A	G	Platelet distribution width	Haematopoietic	Neale B	UK Biobank	N/A	European	350470	0	350470	IRNT	-0.005648	0.004404	0.2	-
rs66838809	17	43721253	A	G	Purpura and other haemorrhagic conditions	Haematopoietic	Neale B	UK Biobank	N/A	European	361194	460	360734	log OR	0.048795	0.123098	0.692	+
rs66838809	17	43721253	A	G	Red blood cell count	Haematopoietic	Neale B	UK Biobank	N/A	European	350475	0	350475	IRNT	-0.004682	0.003799	0.218	-
rs66838809	17	43721253	A	G	Red blood cell distribution width	Haematopoietic	Neale B	UK Biobank	N/A	European	350473	0	350473	IRNT	-0.006188	0.004423	0.162	-
rs66838809	17	43721253	A	G	Reticulocyte count	Haematopoietic	Neale B	UK Biobank	N/A	European	344729	0	344729	IRNT	0.009965	0.004425	0.0243	+
rs66838809	17	43721253	A	G	Reticulocyte percentage	Haematopoietic	Neale B	UK Biobank	N/A	European	344728	0	344728	IRNT	0.011473	0.004482	0.0105	+
rs66838809	17	43721253	A	G	Secondary polycythaemia	Haematopoietic	Neale B	UK Biobank	N/A	European	361194	159	361035	log OR	-0.373964	0.209301	0.074	-
rs66838809	17	43721253	A	G	Thrombocytopenia	Haematopoietic	Neale B	UK Biobank	N/A	European	361194	230	360964	log OR	-0.070426	0.174037	0.686	-
rs66838809	17	43721253	A	G	Total bilirubin	Haematopoietic	Neale B	UK Biobank	N/A	European	342829	0	342829	IRNT	-0.003072	0.004291	0.474	-
rs66838809	17	43721253	A	G	White blood cell count	Haematopoietic	Neale B	UK Biobank	N/A	European	350470	0	350470	IRNT	-6e-05	0.004436	0.989	-
rs66838809	17	43721253	A	G	Acute infective polyneuritis or guillain-barre syndrome	Immune system	Neale B	UK Biobank	N/A	European	361141	170	360971	log OR	-0.151904	0.202422	0.453	-
rs66838809	17	43721253	A	G	Agranulocytosis	Immune system	Neale B	UK Biobank	N/A	European	361194	982	360212	log OR	-0.151408	0.088687	0.0878	-
rs66838809	17	43721253	A	G	Arthropathic psoriasis	Immune system	Neale B	UK Biobank	N/A	European	361194	240	360954	log OR	0.015036	0.170391	0.93	+
rs66838809	17	43721253	A	G	Celiac disease	Immune system	Neale B	UK Biobank	N/A	European	361194	842	360352	log OR	0.013841	0.091039	0.879	+
rs66838809	17	43721253	A	G	Crohns disease	Immune system	Liu J	IBDGC	26192919	European	20883	5956	14927	log OR	0.005604	0.0492	0.91	+
rs66838809	17	43721253	A	G	Crohns disease of large intestine	Immune system	Neale B	UK Biobank	N/A	European	361194	336	360858	log OR	-0.029529	0.144027	0.838	-
rs66838809	17	43721253	A	G	Crohns disease of small interstine	Immune system	Neale B	UK Biobank	N/A	European	361194	249	360945	log OR	0.008632	0.167284	0.959	+
rs66838809	17	43721253	A	G	Crohns disease progression	Immune system	Lee J	Lee JC	28067912	European	2734	1762	972	log OR	0.1699	0.1091	0.1193	+
rs66838809	17	43721253	A	G	Guillain-Barre syndrome	Immune system	Neale B	UK Biobank	N/A	European	361194	155	361039	log OR	0.160819	0.211991	0.448	+
rs66838809	17	43721253	A	G	HIV or AIDs	Immune system	Neale B	UK Biobank	N/A	European	361141	285	360856	log OR	0.051935	0.156274	0.74	+
rs66838809	17	43721253	A	G	Idiopathic thrombocytopenic purpura	Immune system	Neale B	UK Biobank	N/A	European	361194	207	360987	log OR	0.212244	0.183457	0.247	+
rs66838809	17	43721253	A	G	Inflammatory bowel disease	Immune system	Liu J	IBDGC	26192919	European	34652	12882	21770	log OR	0.0452	0.0349	0.1955	+
rs66838809	17	43721253	A	G	Lymphoedema	Immune system	Neale B	UK Biobank	N/A	European	361141	180	360961	log OR	-0.059707	0.196702	0.761	-
rs66838809	17	43721253	A	G	Multiple sclerosis	Immune system	Neale B	UK Biobank	N/A	European	361141	1326	359815	log OR	0.059115	0.072574	0.415	+
rs66838809	17	43721253	A	G	Non-infectious colitis	Immune system	Neale B	UK Biobank	N/A	European	361194	8945	352249	log OR	-0.011369	0.028235	0.687	-
rs66838809	17	43721253	A	G	Other disorders involving the immune mechanism	Immune system	Neale B	UK Biobank	N/A	European	361194	151	361043	log OR	0.558692	0.228549	0.0145	+
rs66838809	17	43721253	A	G	Psoriatic arthropathy	Immune system	Neale B	UK Biobank	N/A	European	361141	712	360429	log OR	-0.000158	0.098983	0.999	-
rs66838809	17	43721253	A	G	Rheumatic fever	Immune system	Neale B	UK Biobank	N/A	European	361141	1061	360080	log OR	-0.011397	0.081084	0.888	-
rs66838809	17	43721253	A	G	Rheumatoid arthritis	Immune system	Okada Y	Okada Y	24390342	Trans-ethnic	80799	19234	61565	log OR	0.00995	0.0405	0.88	+
rs66838809	17	43721253	A	G	Rheumatoid factor	Immune system	Neale B	UK Biobank	N/A	European	30565	0	30565	IRNT	-0.011342	0.014894	0.446	-
rs66838809	17	43721253	A	G	Sarcoidosis	Immune system	Neale B	UK Biobank	N/A	European	361141	705	360436	log OR	0.070782	0.099473	0.477	+
rs66838809	17	43721253	A	G	Seropositive rheumatoid arthritis	Immune system	Neale B	UK Biobank	N/A	European	361194	327	360867	log OR	0.185567	0.145975	0.204	+
rs66838809	17	43721253	A	G	Sjogrens syndrome or sicca syndrome	Immune system	Neale B	UK Biobank	N/A	European	361141	338	360803	log OR	-0.004915	0.143547	0.973	-
rs66838809	17	43721253	A	G	Systemic lupus erythematosis	Immune system	Neale B	UK Biobank	N/A	European	361141	415	360726	log OR	0.114693	0.129571	0.376	+
rs66838809	17	43721253	A	G	Type I diabetes	Immune system	Neale B	UK Biobank	N/A	European	361194	583	360611	log OR	0.077151	0.10937	0.481	+
rs66838809	17	43721253	A	G	Type I diabetes with ketoacidosis	Immune system	Neale B	UK Biobank	N/A	European	361194	168	361026	log OR	0.078047	0.203628	0.702	+
rs66838809	17	43721253	A	G	Type I diabetes with ophthalmic complications	Immune system	Neale B	UK Biobank	N/A	European	361194	166	361028	log OR	0.043171	0.204852	0.833	+
rs66838809	17	43721253	A	G	Type I diabetes without complications	Immune system	Neale B	UK Biobank	N/A	European	361194	247	360947	log OR	-0.011717	0.167959	0.944	-
rs66838809	17	43721253	A	G	Ulcerative colitis	Immune system	Liu J	IBDGC	26192919	European	27432	6968	20464	log OR	0.087	0.0432	0.04423	+
rs66838809	17	43721253	A	G	Bacterial intestinal infections, IBD co-morbidities	Infectious	Neale B	UK Biobank	N/A	European	361194	924	360270	log OR	-0.118549	0.086913	0.173	-
rs66838809	17	43721253	A	G	Campylobacter enteritis	Infectious	Neale B	UK Biobank	N/A	European	361194	289	360905	log OR	-0.026668	0.155284	0.864	-
rs66838809	17	43721253	A	G	Candidiasis	Infectious	Neale B	UK Biobank	N/A	European	361194	252	360942	log OR	-0.081535	0.190545	0.669	-
rs66838809	17	43721253	A	G	Cellulitis	Infectious	Neale B	UK Biobank	N/A	European	361194	4247	356947	log OR	0.089966	0.04198	0.0321	+
rs66838809	17	43721253	A	G	Certain infectious and parasitic diseases	Infectious	Neale B	UK Biobank	N/A	European	361194	9297	351897	log OR	-0.008857	0.027718	0.749	-
rs66838809	17	43721253	A	G	Chickenpox	Infectious	Neale B	UK Biobank	N/A	European	361141	1440	359701	log OR	0.097966	0.069655	0.16	+
rs66838809	17	43721253	A	G	Cutaneous abscess, furuncle and carbuncle	Infectious	Neale B	UK Biobank	N/A	European	361194	1697	359497	log OR	0.02264	0.066037	0.732	+
rs66838809	17	43721253	A	G	Diarrhoea and gastro-enteritis of presumed infectious origin	Infectious	Neale B	UK Biobank	N/A	European	361194	2161	359033	log OR	0.031852	0.063941	0.618	+
rs66838809	17	43721253	A	G	Enlarged lymph nodes	Infectious	Neale B	UK Biobank	N/A	European	361194	1011	360183	log OR	0.021614	0.083842	0.797	+
rs66838809	17	43721253	A	G	Eye infection	Infectious	Neale B	UK Biobank	N/A	European	361141	359	360782	log OR	-0.038577	0.139338	0.782	-
rs66838809	17	43721253	A	G	Helicobacter pylori	Infectious	Neale B	UK Biobank	N/A	European	361141	1005	360136	log OR	-0.001973	0.083312	0.981	-
rs66838809	17	43721253	A	G	Herpes simplex	Infectious	Neale B	UK Biobank	N/A	European	361141	154	360987	log OR	-0.335498	0.212679	0.115	-
rs66838809	17	43721253	A	G	Herpes zoster	Infectious	Neale B	UK Biobank	N/A	European	361194	161	361033	log OR	-0.333607	0.234695	0.155	-
rs66838809	17	43721253	A	G	Infectious mononucleosis	Infectious	Neale B	UK Biobank	N/A	European	361141	464	360677	log OR	0.015004	0.122568	0.903	+
rs66838809	17	43721253	A	G	Infective or viral hepatitis	Infectious	Neale B	UK Biobank	N/A	European	361141	768	360373	log OR	-0.022727	0.095313	0.812	-
rs66838809	17	43721253	A	G	Intestinal infectious diseases	Infectious	Neale B	UK Biobank	N/A	European	361194	4304	356890	log OR	-0.008866	0.040453	0.827	-
rs66838809	17	43721253	A	G	Malaria	Infectious	Neale B	UK Biobank	N/A	European	361141	428	360713	log OR	0.262035	0.12761	0.04	+
rs66838809	17	43721253	A	G	Measles	Infectious	Neale B	UK Biobank	N/A	European	361141	1257	359884	log OR	0.06555	0.074542	0.379	+
rs66838809	17	43721253	A	G	Meningitis	Infectious	Neale B	UK Biobank	N/A	European	361141	1515	359626	log OR	-0.0309	0.067935	0.649	-
rs66838809	17	43721253	A	G	Mumps	Infectious	Neale B	UK Biobank	N/A	European	361141	794	360347	log OR	0.111282	0.093733	0.235	+
rs66838809	17	43721253	A	G	Mycoses	Infectious	Neale B	UK Biobank	N/A	European	361194	443	360751	log OR	-0.010631	0.125443	0.932	-
rs66838809	17	43721253	A	G	Other bacterial diseases	Infectious	Neale B	UK Biobank	N/A	European	361194	1962	359232	log OR	-0.002214	0.059704	0.97	-
rs66838809	17	43721253	A	G	Other bacterial intestinal infections	Infectious	Neale B	UK Biobank	N/A	European	361194	762	360432	log OR	-0.154177	0.106023	0.146	-
rs66838809	17	43721253	A	G	Other local infections of skin and subcutaneous tissue	Infectious	Neale B	UK Biobank	N/A	European	361194	493	360701	log OR	0.163352	0.118924	0.17	+
rs66838809	17	43721253	A	G	Other viral diseases	Infectious	Neale B	UK Biobank	N/A	European	361194	1180	360014	log OR	0.097712	0.076941	0.204	+
rs66838809	17	43721253	A	G	Peritonitis	Infectious	Neale B	UK Biobank	N/A	European	361141	1261	359880	log OR	0.02359	0.074426	0.751	+
rs66838809	17	43721253	A	G	Peritonsillar absce	Infectious	Neale B	UK Biobank	N/A	European	361194	338	360856	log OR	0.029725	0.144415	0.837	+
rs66838809	17	43721253	A	G	Polio	Infectious	Neale B	UK Biobank	N/A	European	361141	256	360885	log OR	0.059399	0.164955	0.719	+
rs66838809	17	43721253	A	G	Rubella	Infectious	Neale B	UK Biobank	N/A	European	361141	443	360698	log OR	0.137414	0.125435	0.273	+
rs66838809	17	43721253	A	G	Salpingitis and oophoritis	Infectious	Neale B	UK Biobank	N/A	European	194174	191	193983	log OR	-0.011015	0.193299	0.955	-
rs66838809	17	43721253	A	G	Scarlet fever or scarlatina	Infectious	Neale B	UK Biobank	N/A	European	361141	435	360706	log OR	-0.015617	0.126573	0.902	-
rs66838809	17	43721253	A	G	Septicaemia	Infectious	Neale B	UK Biobank	N/A	European	361141	238	360903	log OR	0.014726	0.17109	0.931	+
rs66838809	17	43721253	A	G	Shingles	Infectious	Neale B	UK Biobank	N/A	European	361141	327	360814	log OR	0.318665	0.145977	0.029	+
rs66838809	17	43721253	A	G	Stomatitis and related lesions	Infectious	Neale B	UK Biobank	N/A	European	361194	271	360923	log OR	-0.030282	0.165304	0.855	-
rs66838809	17	43721253	A	G	Tuberculosis	Infectious	Neale B	UK Biobank	N/A	European	361141	1768	359373	log OR	0.006629	0.062833	0.916	+
rs66838809	17	43721253	A	G	Viral and other specified intestinal infections	Infectious	Neale B	UK Biobank	N/A	European	361194	463	360731	log OR	0.128039	0.141737	0.366	+
rs66838809	17	43721253	A	G	Viral hepatitis	Infectious	Neale B	UK Biobank	N/A	European	361194	243	360951	log OR	-0.136474	0.169322	0.42	-
rs66838809	17	43721253	A	G	Viral infection of unspecified site	Infectious	Neale B	UK Biobank	N/A	European	361194	933	360261	log OR	0.130034	0.093474	0.164	+
rs66838809	17	43721253	A	G	Viral infections characterized by skin and mucous membrane lesions	Infectious	Neale B	UK Biobank	N/A	European	361194	858	360336	log OR	-0.082022	0.090193	0.363	-
rs66838809	17	43721253	A	G	Viral infections of the central nervous system	Infectious	Neale B	UK Biobank	N/A	European	361194	197	360997	log OR	-0.11035	0.188055	0.557	-
rs66838809	17	43721253	A	G	Viral warts	Infectious	Neale B	UK Biobank	N/A	European	361194	437	360757	log OR	-0.124933	0.133328	0.349	-
rs66838809	17	43721253	A	G	Abnormal involuntary movements	Musculoskeletal	Neale B	UK Biobank	N/A	European	361194	233	360961	log OR	-0.400996	0.178759	0.0249	-
rs66838809	17	43721253	A	G	Abnormalities of gait and mobility	Musculoskeletal	Neale B	UK Biobank	N/A	European	361194	330	360864	log OR	0.015784	0.152601	0.918	+
rs66838809	17	43721253	A	G	Achilles tendinitis	Musculoskeletal	Neale B	UK Biobank	N/A	European	361194	162	361032	log OR	0.094117	0.207369	0.65	+
rs66838809	17	43721253	A	G	Acquired deformities of fingers and toes	Musculoskeletal	Neale B	UK Biobank	N/A	European	361194	7773	353421	log OR	0.035575	0.030378	0.242	+
rs66838809	17	43721253	A	G	Adhesive capsulitis of shoulder	Musculoskeletal	Neale B	UK Biobank	N/A	European	361194	1198	359996	log OR	-0.082677	0.076343	0.279	-
rs66838809	17	43721253	A	G	Adult-onset Stills disease	Musculoskeletal	Neale B	UK Biobank	N/A	European	361194	1486	359708	log OR	-0.043159	0.068552	0.529	-
rs66838809	17	43721253	A	G	Ankle fracture	Musculoskeletal	Neale B	UK Biobank	N/A	European	359241	5068	354173	log OR	-0.017902	0.037302	0.631	-
rs66838809	17	43721253	A	G	Ankle injury	Musculoskeletal	Kim S	Kim SK	28957384	Trans-ethnic	99340	1694	97646	log OR	-0.07032	0.08108	0.3858	-
rs66838809	17	43721253	A	G	Ankylosing spondylitis	Musculoskeletal	Neale B	UK Biobank	N/A	European	361141	1038	360103	log OR	0.007113	0.082001	0.931	+
rs66838809	17	43721253	A	G	Arm fracture	Musculoskeletal	Neale B	UK Biobank	N/A	European	359241	3676	355565	log OR	-0.075468	0.043729	0.0844	-
rs66838809	17	43721253	A	G	Arthritis	Musculoskeletal	Neale B	UK Biobank	N/A	European	361141	2787	358354	log OR	-0.004696	0.050109	0.925	-
rs66838809	17	43721253	A	G	Arthrosis	Musculoskeletal	Neale B	UK Biobank	N/A	European	361194	24977	336217	log OR	0.032026	0.017115	0.0613	+
rs66838809	17	43721253	A	G	Arthrosis of first carpometacarpal joint	Musculoskeletal	Neale B	UK Biobank	N/A	European	361194	898	360296	log OR	-0.008331	0.091523	0.927	-
rs66838809	17	43721253	A	G	Back pain	Musculoskeletal	Neale B	UK Biobank	N/A	European	361141	1937	359204	log OR	0.039085	0.060109	0.516	+
rs66838809	17	43721253	A	G	Back pain for 3 months or more	Musculoskeletal	Neale B	UK Biobank	N/A	European	90555	62055	28500	log OR	0.012731	0.018647	0.495	+
rs66838809	17	43721253	A	G	Back problem	Musculoskeletal	Neale B	UK Biobank	N/A	European	361141	6339	354802	log OR	-0.006348	0.033433	0.849	-
rs66838809	17	43721253	A	G	Bone disorder	Musculoskeletal	Neale B	UK Biobank	N/A	European	361141	827	360314	log OR	-0.058974	0.091846	0.521	-
rs66838809	17	43721253	A	G	Bone mineral density	Musculoskeletal	Morris J	GEFOS	30598549	European	426824	0	426824	g/cm2	0.073379	0.003451	1e-85	+
rs66838809	17	43721253	A	G	Bursitis of shoulder	Musculoskeletal	Neale B	UK Biobank	N/A	European	361194	159	361035	log OR	-0.158504	0.209317	0.449	-
rs66838809	17	43721253	A	G	Calcific tendinitis of shoulder	Musculoskeletal	Neale B	UK Biobank	N/A	European	361194	173	361021	log OR	-0.133442	0.200668	0.506	-
rs66838809	17	43721253	A	G	Calcium	Musculoskeletal	Neale B	UK Biobank	N/A	European	315153	0	315153	IRNT	0.007933	0.004624	0.0862	+
rs66838809	17	43721253	A	G	Cervical disk disorders	Musculoskeletal	Neale B	UK Biobank	N/A	European	361194	875	360319	log OR	-0.058153	0.09241	0.529	-
rs66838809	17	43721253	A	G	Cervical spondylosis	Musculoskeletal	Neale B	UK Biobank	N/A	European	361141	2510	358631	log OR	-0.042919	0.052802	0.416	-
rs66838809	17	43721253	A	G	Cervicalgia	Musculoskeletal	Neale B	UK Biobank	N/A	European	361194	1049	360145	log OR	0.058598	0.081586	0.473	+
rs66838809	17	43721253	A	G	Chrondropathies	Musculoskeletal	Neale B	UK Biobank	N/A	European	361194	291	360903	log OR	-0.22752	0.154745	0.141	-
rs66838809	17	43721253	A	G	Collarbone fracture	Musculoskeletal	Neale B	UK Biobank	N/A	European	361141	409	360732	log OR	-0.045427	0.13052	0.728	-
rs66838809	17	43721253	A	G	Connective tissue disorder	Musculoskeletal	Neale B	UK Biobank	N/A	European	361141	155	360986	log OR	-0.075614	0.211989	0.721	-
rs66838809	17	43721253	A	G	Coxarthrosis	Musculoskeletal	Neale B	UK Biobank	N/A	European	361194	9410	351784	log OR	0.064815	0.027403	0.018	+
rs66838809	17	43721253	A	G	Deforming dorsopathies	Musculoskeletal	Neale B	UK Biobank	N/A	European	361194	909	360285	log OR	0.073379	0.087603	0.402	+
rs66838809	17	43721253	A	G	Deformity of fingers	Musculoskeletal	Neale B	UK Biobank	N/A	European	361194	177	361017	log OR	-0.014578	0.198391	0.941	-
rs66838809	17	43721253	A	G	Dental caries	Musculoskeletal	Neale B	UK Biobank	N/A	European	361194	2110	359084	log OR	-0.042271	0.059609	0.478	-
rs66838809	17	43721253	A	G	Dentofacial anomalies	Musculoskeletal	Neale B	UK Biobank	N/A	European	361194	410	360784	log OR	-0.107762	0.134743	0.424	-
rs66838809	17	43721253	A	G	Denture problems	Musculoskeletal	Neale B	UK Biobank	N/A	European	359841	60977	298864	log OR	0.015182	0.011216	0.176	+
rs66838809	17	43721253	A	G	Diaphragmatic hernia	Musculoskeletal	Neale B	UK Biobank	N/A	European	361194	8042	353152	log OR	0.002745	0.030467	0.928	+
rs66838809	17	43721253	A	G	Disc degeneration	Musculoskeletal	Neale B	UK Biobank	N/A	European	361141	667	360474	log OR	0.166071	0.102266	0.104	+
rs66838809	17	43721253	A	G	Disc problem	Musculoskeletal	Neale B	UK Biobank	N/A	European	361141	329	360812	log OR	0.121086	0.145544	0.405	+
rs66838809	17	43721253	A	G	Diseases of pulp and periapical tissues	Musculoskeletal	Neale B	UK Biobank	N/A	European	361194	1609	359585	log OR	-0.051793	0.067231	0.441	-
rs66838809	17	43721253	A	G	Diseases of the musculoskeletal system and connective tissue	Musculoskeletal	Neale B	UK Biobank	N/A	European	361194	77099	284095	log OR	0.024603	0.010637	0.0207	+
rs66838809	17	43721253	A	G	Dislocation, sprain and strain of joints and ligaments of knee	Musculoskeletal	Neale B	UK Biobank	N/A	European	361194	580	360614	log OR	0.132324	0.110007	0.229	+
rs66838809	17	43721253	A	G	Disorders of continuity of bone	Musculoskeletal	Neale B	UK Biobank	N/A	European	361194	1065	360129	log OR	-0.143672	0.082921	0.0832	-
rs66838809	17	43721253	A	G	Disorders of muscles	Musculoskeletal	Neale B	UK Biobank	N/A	European	361194	487	360707	log OR	-0.112559	0.119654	0.347	-
rs66838809	17	43721253	A	G	Disorders of patella	Musculoskeletal	Neale B	UK Biobank	N/A	European	361194	402	360792	log OR	0.056574	0.133613	0.672	+
rs66838809	17	43721253	A	G	Disorders of synovium and tendon	Musculoskeletal	Neale B	UK Biobank	N/A	European	361194	5894	355300	log OR	-0.018949	0.034641	0.584	-
rs66838809	17	43721253	A	G	Dorsalgia	Musculoskeletal	Neale B	UK Biobank	N/A	European	361194	8799	352395	log OR	0.054789	0.02847	0.0543	+
rs66838809	17	43721253	A	G	Dupuytrens contracture	Musculoskeletal	Neale B	UK Biobank	N/A	European	361141	265	360876	log OR	-0.04515	0.162113	0.781	-
rs66838809	17	43721253	A	G	Embedded and impacted teeth	Musculoskeletal	Neale B	UK Biobank	N/A	European	361194	1443	359751	log OR	-0.065978	0.070305	0.348	-
rs66838809	17	43721253	A	G	Enthesopathies of lower limb	Musculoskeletal	Neale B	UK Biobank	N/A	European	361194	302	360892	log OR	0.074185	0.151909	0.625	+
rs66838809	17	43721253	A	G	Extrapyramidal and movement disorders	Musculoskeletal	Neale B	UK Biobank	N/A	European	361194	480	360714	log OR	0.056988	0.120512	0.636	+
rs66838809	17	43721253	A	G	Facial ageing	Musculoskeletal	Neale B	UK Biobank	N/A	European	330409	0	330409	unit	-0.001696	0.00225	0.451	-
rs66838809	17	43721253	A	G	Facial pains for three months or more	Musculoskeletal	Neale B	UK Biobank	N/A	European	6510	3107	3403	log OR	-0.006618	0.065299	0.919	-
rs66838809	17	43721253	A	G	Femoral hernia	Musculoskeletal	Neale B	UK Biobank	N/A	European	361194	466	360728	log OR	-0.072001	0.123467	0.56	-
rs66838809	17	43721253	A	G	Femoral neck bone mineral density	Musculoskeletal	Zheng H	GEFOS	26367794	European	29188	0	29188	Z-score	0.089847	0.014829	3.15e-09	+
rs66838809	17	43721253	A	G	Femur fracture	Musculoskeletal	Neale B	UK Biobank	N/A	European	361194	1803	359391	log OR	-0.17575	0.06333	0.00552	-
rs66838809	17	43721253	A	G	Fibroblastic disorders	Musculoskeletal	Neale B	UK Biobank	N/A	European	361194	3193	358001	log OR	-0.071313	0.04701	0.129	-
rs66838809	17	43721253	A	G	Fibromyalgia related co-morbidities	Musculoskeletal	Neale B	UK Biobank	N/A	European	361194	2305	358889	log OR	-0.019216	0.055128	0.727	-
rs66838809	17	43721253	A	G	Fibula fracture	Musculoskeletal	Neale B	UK Biobank	N/A	European	361141	377	360764	log OR	-0.057273	0.135957	0.674	-
rs66838809	17	43721253	A	G	Finger fracture	Musculoskeletal	Neale B	UK Biobank	N/A	European	361141	398	360743	log OR	0.033953	0.132305	0.797	+
rs66838809	17	43721253	A	G	Foot fracture	Musculoskeletal	Neale B	UK Biobank	N/A	European	361194	681	360513	log OR	-0.039203	0.102095	0.701	-
rs66838809	17	43721253	A	G	Forearm bone mineral density	Musculoskeletal	Zheng H	GEFOS	26367794	European	7848	0	7848	Z-score	0.10209	0.029478	0.000688	+
rs66838809	17	43721253	A	G	Forearm fracture	Musculoskeletal	Neale B	UK Biobank	N/A	European	361194	5080	356114	log OR	-0.119486	0.037372	0.00139	-
rs66838809	17	43721253	A	G	Forearm or wrist fracture	Musculoskeletal	Neale B	UK Biobank	N/A	European	361141	778	360363	log OR	-0.07113	0.09469	0.453	-
rs66838809	17	43721253	A	G	Fracture	Musculoskeletal	Morris J	GEFOS	30598549	European	426795	53184	373611	log OR	-0.082571	0.012215	1e-11	-
rs66838809	17	43721253	A	G	Fracture resulting from simple fall	Musculoskeletal	Neale B	UK Biobank	N/A	European	34310	20384	13926	log OR	-0.017361	0.02829	0.539	-
rs66838809	17	43721253	A	G	Fractured or broken bones in last 5 years	Musculoskeletal	Neale B	UK Biobank	N/A	European	359241	34780	324461	log OR	-0.073033	0.01484	8.6e-07	-
rs66838809	17	43721253	A	G	Ganglion	Musculoskeletal	Neale B	UK Biobank	N/A	European	361194	2239	358955	log OR	-0.063269	0.055928	0.258	-
rs66838809	17	43721253	A	G	Gonarthrosis	Musculoskeletal	Neale B	UK Biobank	N/A	European	361194	11900	349294	log OR	0.030509	0.024465	0.212	+
rs66838809	17	43721253	A	G	Gout	Musculoskeletal	Neale B	UK Biobank	N/A	European	361141	5174	355967	log OR	0.09044	0.036658	0.0136	+
rs66838809	17	43721253	A	G	Hallux rigidus	Musculoskeletal	Neale B	UK Biobank	N/A	European	361194	1130	360064	log OR	0.067279	0.078582	0.392	+
rs66838809	17	43721253	A	G	Hallux valgus	Musculoskeletal	Neale B	UK Biobank	N/A	European	361194	5370	355824	log OR	0.031328	0.036079	0.385	+
rs66838809	17	43721253	A	G	Hand fracture	Musculoskeletal	Neale B	UK Biobank	N/A	European	361141	191	360950	log OR	0.481024	0.190967	0.0118	+
rs66838809	17	43721253	A	G	Heel bone mineral density	Musculoskeletal	Neale B	UK Biobank	N/A	European	206496	0	206496	IRNT	0.07602	0.005598	5.54e-42	+
rs66838809	17	43721253	A	G	Heel bone mineral density T-score	Musculoskeletal	Neale B	UK Biobank	N/A	European	206589	0	206589	IRNT	0.075016	0.005599	6.42e-41	+
rs66838809	17	43721253	A	G	Heel broadband ultrasound attenuation	Musculoskeletal	Neale B	UK Biobank	N/A	European	206576	0	206576	IRNT	0.06727	0.005496	1.94e-34	+
rs66838809	17	43721253	A	G	Heel fracture	Musculoskeletal	Neale B	UK Biobank	N/A	European	238226	238086	140	log OR	0.318615	0.446667	0.476	+
rs66838809	17	43721253	A	G	Heel quantitative ultrasound index	Musculoskeletal	Neale B	UK Biobank	N/A	European	206589	0	206589	IRNT	0.075015	0.005599	6.43e-41	+
rs66838809	17	43721253	A	G	Hernia	Musculoskeletal	Neale B	UK Biobank	N/A	European	361194	26197	334997	log OR	-0.003574	0.016695	0.831	-
rs66838809	17	43721253	A	G	Hip fracture	Musculoskeletal	Neale B	UK Biobank	N/A	European	359241	667	358574	log OR	-0.08095	0.102265	0.429	-
rs66838809	17	43721253	A	G	Hip pain for 3 months or more	Musculoskeletal	Neale B	UK Biobank	N/A	European	40061	31303	8758	log OR	-0.025088	0.0313	0.423	-
rs66838809	17	43721253	A	G	Humerus or elbow fracture	Musculoskeletal	Neale B	UK Biobank	N/A	European	361141	764	360377	log OR	-0.1262	0.095553	0.187	-
rs66838809	17	43721253	A	G	Impingement syndrome of shoulder	Musculoskeletal	Neale B	UK Biobank	N/A	European	361194	3420	357774	log OR	-0.028625	0.045329	0.528	-
rs66838809	17	43721253	A	G	Internal derangement of knee	Musculoskeletal	Neale B	UK Biobank	N/A	European	361194	11831	349363	log OR	0.060388	0.02486	0.0151	+
rs66838809	17	43721253	A	G	Jaw fracture	Musculoskeletal	Neale B	UK Biobank	N/A	European	361141	165	360976	log OR	-0.270995	0.205439	0.187	-
rs66838809	17	43721253	A	G	Joint disorder	Musculoskeletal	Neale B	UK Biobank	N/A	European	361141	1743	359398	log OR	-0.020016	0.063355	0.752	-
rs66838809	17	43721253	A	G	Joint pain	Musculoskeletal	Neale B	UK Biobank	N/A	European	361141	1209	359932	log OR	0.078248	0.076003	0.303	+
rs66838809	17	43721253	A	G	Knee fracture	Musculoskeletal	Neale B	UK Biobank	N/A	European	361141	235	360906	log OR	-0.125825	0.172186	0.465	-
rs66838809	17	43721253	A	G	Knee pain for 3 months or more	Musculoskeletal	Neale B	UK Biobank	N/A	European	76000	59814	16186	log OR	-0.030503	0.023239	0.189	-
rs66838809	17	43721253	A	G	Lateral epicondylitis	Musculoskeletal	Neale B	UK Biobank	N/A	European	361194	525	360669	log OR	0.130495	0.115234	0.257	+
rs66838809	17	43721253	A	G	Leg fracture	Musculoskeletal	Neale B	UK Biobank	N/A	European	359241	2311	356930	log OR	-0.099923	0.055067	0.0696	-
rs66838809	17	43721253	A	G	Leg or intermittent claudication	Musculoskeletal	Neale B	UK Biobank	N/A	European	361141	277	360864	log OR	-0.053908	0.15856	0.734	-
rs66838809	17	43721253	A	G	Leg pain in calf or calves	Musculoskeletal	Neale B	UK Biobank	N/A	European	25567	8462	17105	log OR	0.002246	0.034664	0.948	+
rs66838809	17	43721253	A	G	Leg pain on walking	Musculoskeletal	Neale B	UK Biobank	N/A	European	118905	25997	92908	log OR	0.014019	0.018368	0.445	+
rs66838809	17	43721253	A	G	Leg pain on walking with action taken	Musculoskeletal	Neale B	UK Biobank	N/A	European	25569	0	25569	unit	0.007389	0.010977	0.501	+
rs66838809	17	43721253	A	G	Leg pain when standing still or sitting	Musculoskeletal	Neale B	UK Biobank	N/A	European	25157	16009	9148	log OR	-0.009309	0.03429	0.786	-
rs66838809	17	43721253	A	G	Leg pain when walking ever disappears while walking	Musculoskeletal	Neale B	UK Biobank	N/A	European	13845	4838	9007	log OR	0.105971	0.046796	0.0236	+
rs66838809	17	43721253	A	G	Leg pain when walking fast or uphill	Musculoskeletal	Neale B	UK Biobank	N/A	European	24997	17250	7747	log OR	-0.007648	0.035706	0.83	-
rs66838809	17	43721253	A	G	Leg pain when walking normally	Musculoskeletal	Neale B	UK Biobank	N/A	European	25305	14312	10993	log OR	-0.044102	0.033094	0.183	-
rs66838809	17	43721253	A	G	Loose body in joint	Musculoskeletal	Neale B	UK Biobank	N/A	European	361194	157	361037	log OR	-0.069594	0.210648	0.741	-
rs66838809	17	43721253	A	G	Loose teeth	Musculoskeletal	Neale B	UK Biobank	N/A	European	359841	14364	345477	log OR	0.00147	0.022447	0.948	+
rs66838809	17	43721253	A	G	Low back pain	Musculoskeletal	Neale B	UK Biobank	N/A	European	361194	5423	355771	log OR	0.066771	0.036097	0.0644	+
rs66838809	17	43721253	A	G	Lower leg fracture	Musculoskeletal	Neale B	UK Biobank	N/A	European	361194	4557	356637	log OR	-0.031242	0.039493	0.429	-
rs66838809	17	43721253	A	G	Lower leg or ankle fracture	Musculoskeletal	Neale B	UK Biobank	N/A	European	361141	1471	359670	log OR	-0.078981	0.068921	0.252	-
rs66838809	17	43721253	A	G	Lumbar spine bone mineral density	Musculoskeletal	Zheng H	GEFOS	26367794	European	25225	0	25225	Z-score	0.088648	0.017256	5.34e-07	+
rs66838809	17	43721253	A	G	Lumbar spine or pelvis fracture	Musculoskeletal	Neale B	UK Biobank	N/A	European	361194	874	360320	log OR	0.041739	0.090573	0.645	+
rs66838809	17	43721253	A	G	Meniscus derangement	Musculoskeletal	Neale B	UK Biobank	N/A	European	361194	10831	350363	log OR	0.06081	0.025712	0.018	+
rs66838809	17	43721253	A	G	Metatarsalgia	Musculoskeletal	Neale B	UK Biobank	N/A	European	361194	176	361018	log OR	0.25052	0.19894	0.208	+
rs66838809	17	43721253	A	G	Muscle or soft tissue injuries	Musculoskeletal	Neale B	UK Biobank	N/A	European	361141	2653	358488	log OR	-0.025292	0.051384	0.623	-
rs66838809	17	43721253	A	G	Muscle or soft tissue problem	Musculoskeletal	Neale B	UK Biobank	N/A	European	361141	2862	358279	log OR	-0.056246	0.049515	0.256	-
rs66838809	17	43721253	A	G	Myalgia	Musculoskeletal	Neale B	UK Biobank	N/A	European	361194	294	360900	log OR	0.19399	0.153958	0.208	+
rs66838809	17	43721253	A	G	Neck fracture	Musculoskeletal	Neale B	UK Biobank	N/A	European	361194	209	360985	log OR	0.042287	0.18518	0.819	+
rs66838809	17	43721253	A	G	Neck of femur or hip fracture	Musculoskeletal	Neale B	UK Biobank	N/A	European	361141	246	360895	log OR	-0.268743	0.168289	0.11	-
rs66838809	17	43721253	A	G	Neck or shoulder pain for 3 months or more	Musculoskeletal	Neale B	UK Biobank	N/A	European	81276	56156	25120	log OR	-0.009059	0.019836	0.648	-
rs66838809	17	43721253	A	G	Nose fracture	Musculoskeletal	Neale B	UK Biobank	N/A	European	361141	494	360647	log OR	0.218162	0.118767	0.0662	+
rs66838809	17	43721253	A	G	Oedema	Musculoskeletal	Neale B	UK Biobank	N/A	European	361194	227	360967	log OR	0.037134	0.180512	0.837	+
rs66838809	17	43721253	A	G	Olecranon bursitis	Musculoskeletal	Neale B	UK Biobank	N/A	European	361194	285	360909	log OR	0.220077	0.156329	0.159	+
rs66838809	17	43721253	A	G	Osteoarthritis	Musculoskeletal	Neale B	UK Biobank	N/A	European	361141	30046	331095	log OR	0.013187	0.015659	0.4	+
rs66838809	17	43721253	A	G	Osteomyelitis	Musculoskeletal	Neale B	UK Biobank	N/A	European	361141	564	360577	log OR	0.137144	0.11119	0.217	+
rs66838809	17	43721253	A	G	Osteonecrosis	Musculoskeletal	Neale B	UK Biobank	N/A	European	361194	191	361003	log OR	5.9e-05	0.198819	1	+
rs66838809	17	43721253	A	G	Osteopenia	Musculoskeletal	Neale B	UK Biobank	N/A	European	361141	899	360242	log OR	0.052487	0.087993	0.551	+
rs66838809	17	43721253	A	G	Osteoporosis	Musculoskeletal	Neale B	UK Biobank	N/A	European	361141	5736	355405	log OR	-0.180315	0.034756	2.13e-07	-
rs66838809	17	43721253	A	G	Osteoporosis with pathological fracture	Musculoskeletal	Neale B	UK Biobank	N/A	European	361194	175	361019	log OR	-0.157269	0.215896	0.466	-
rs66838809	17	43721253	A	G	Osteoporosis without pathological fracture	Musculoskeletal	Neale B	UK Biobank	N/A	European	361194	737	360457	log OR	-0.067151	0.100362	0.503	-
rs66838809	17	43721253	A	G	Other acquired deformities of limbs	Musculoskeletal	Neale B	UK Biobank	N/A	European	361194	588	360606	log OR	-0.194455	0.112721	0.0845	-
rs66838809	17	43721253	A	G	Other acquired deformities of musculoskeletal system and connective tissue	Musculoskeletal	Neale B	UK Biobank	N/A	European	361194	198	360996	log OR	-0.252929	0.18945	0.182	-
rs66838809	17	43721253	A	G	Other arthritis	Musculoskeletal	Neale B	UK Biobank	N/A	European	361194	1212	359982	log OR	0.166833	0.075905	0.028	+
rs66838809	17	43721253	A	G	Other arthrosis	Musculoskeletal	Neale B	UK Biobank	N/A	European	361194	5168	356026	log OR	0.028067	0.036919	0.447	+
rs66838809	17	43721253	A	G	Other articular cartilage disorders	Musculoskeletal	Neale B	UK Biobank	N/A	European	361194	353	360841	log OR	-0.056336	0.140506	0.688	-
rs66838809	17	43721253	A	G	Other bone fracture	Musculoskeletal	Neale B	UK Biobank	N/A	European	359241	18787	340454	log OR	-0.050699	0.019745	0.0102	-
rs66838809	17	43721253	A	G	Other bursopathies	Musculoskeletal	Neale B	UK Biobank	N/A	European	361194	428	360766	log OR	0.072918	0.130128	0.575	+
rs66838809	17	43721253	A	G	Other deforming dorsopathies	Musculoskeletal	Neale B	UK Biobank	N/A	European	361194	617	360577	log OR	0.062237	0.11151	0.577	+
rs66838809	17	43721253	A	G	Other deformities of toes	Musculoskeletal	Neale B	UK Biobank	N/A	European	361194	967	360227	log OR	0.130646	0.084917	0.124	+
rs66838809	17	43721253	A	G	Other diseases of jaws	Musculoskeletal	Neale B	UK Biobank	N/A	European	361194	188	361006	log OR	0.020979	0.203933	0.918	+
rs66838809	17	43721253	A	G	Other disorders of bone or cartilage	Musculoskeletal	Neale B	UK Biobank	N/A	European	361194	862	360332	log OR	0.044557	0.089982	0.62	+
rs66838809	17	43721253	A	G	Other disorders of cartilage	Musculoskeletal	Neale B	UK Biobank	N/A	European	361194	333	360861	log OR	0.001395	0.148102	0.992	+
rs66838809	17	43721253	A	G	Other disorders of gingiva and edentulous alveolar ridge	Musculoskeletal	Neale B	UK Biobank	N/A	European	361194	217	360977	log OR	-0.131766	0.18447	0.475	-
rs66838809	17	43721253	A	G	Other disorders of patella	Musculoskeletal	Neale B	UK Biobank	N/A	European	361194	375	360819	log OR	0.054236	0.136321	0.691	+
rs66838809	17	43721253	A	G	Other disorders of synovium and tendon	Musculoskeletal	Neale B	UK Biobank	N/A	European	361194	2613	358581	log OR	-0.032811	0.052299	0.53	-
rs66838809	17	43721253	A	G	Other disorders of synovium and tendon plus other bursopathies	Musculoskeletal	Neale B	UK Biobank	N/A	European	361194	343	360851	log OR	0.105404	0.142549	0.46	+
rs66838809	17	43721253	A	G	Other disorders of teeth and supporting structures	Musculoskeletal	Neale B	UK Biobank	N/A	European	361194	1838	359356	log OR	-0.025968	0.063328	0.682	-
rs66838809	17	43721253	A	G	Other disorders of the musculoskeletal system and connective tissue	Musculoskeletal	Neale B	UK Biobank	N/A	European	361194	499	360695	log OR	-0.029486	0.118208	0.803	-
rs66838809	17	43721253	A	G	Other dorsopathies	Musculoskeletal	Neale B	UK Biobank	N/A	European	361194	342	360852	log OR	0.041465	0.146444	0.777	+
rs66838809	17	43721253	A	G	Other enthesopathies	Musculoskeletal	Neale B	UK Biobank	N/A	European	361194	1024	360170	log OR	0.06641	0.082568	0.421	+
rs66838809	17	43721253	A	G	Other enthesopathy of foot	Musculoskeletal	Neale B	UK Biobank	N/A	European	361194	232	360962	log OR	0.194754	0.173287	0.261	+
rs66838809	17	43721253	A	G	Other hammer toes	Musculoskeletal	Neale B	UK Biobank	N/A	European	361194	838	360356	log OR	-0.038495	0.091185	0.673	-
rs66838809	17	43721253	A	G	Other inflammatory spondylopathies	Musculoskeletal	Neale B	UK Biobank	N/A	European	361194	275	360919	log OR	-0.071258	0.168722	0.673	-
rs66838809	17	43721253	A	G	Other intervertebral disk disorders	Musculoskeletal	Neale B	UK Biobank	N/A	European	361194	4690	356504	log OR	0.075033	0.039767	0.0592	+
rs66838809	17	43721253	A	G	Other joint disorder	Musculoskeletal	Neale B	UK Biobank	N/A	European	361141	2276	358865	log OR	0.055986	0.05548	0.313	+
rs66838809	17	43721253	A	G	Other joint disorders	Musculoskeletal	Neale B	UK Biobank	N/A	European	361194	27347	333847	log OR	0.038799	0.01657	0.0192	+
rs66838809	17	43721253	A	G	Other mouth or teeth problem	Musculoskeletal	Neale B	UK Biobank	N/A	European	359841	218346	141495	log OR	-0.004078	0.008938	0.648	-
rs66838809	17	43721253	A	G	Other or unspecified dorsalgia	Musculoskeletal	Neale B	UK Biobank	N/A	European	361194	2118	359076	log OR	0.01539	0.057502	0.789	+
rs66838809	17	43721253	A	G	Other or unspecified synovitis and tenosynovitis	Musculoskeletal	Neale B	UK Biobank	N/A	European	361194	629	360565	log OR	0.182355	0.105306	0.0833	+
rs66838809	17	43721253	A	G	Other orthopaedic follow-up care	Musculoskeletal	Neale B	UK Biobank	N/A	European	361194	2774	358420	log OR	-0.085265	0.05068	0.0925	-
rs66838809	17	43721253	A	G	Other shoulder lesions	Musculoskeletal	Neale B	UK Biobank	N/A	European	361194	740	360454	log OR	-0.04181	0.097102	0.667	-
rs66838809	17	43721253	A	G	Other soft tissue disorders	Musculoskeletal	Neale B	UK Biobank	N/A	European	361194	7233	353961	log OR	0.04769	0.031324	0.128	+
rs66838809	17	43721253	A	G	Other specific joint derangements	Musculoskeletal	Neale B	UK Biobank	N/A	European	361194	1268	359926	log OR	-0.10496	0.075582	0.165	-
rs66838809	17	43721253	A	G	Other specific joint derangements or disorders	Musculoskeletal	Neale B	UK Biobank	N/A	European	361194	7943	353251	log OR	0.025766	0.029929	0.389	+
rs66838809	17	43721253	A	G	Other specific or unspecified arthritis	Musculoskeletal	Neale B	UK Biobank	N/A	European	361194	1082	360112	log OR	0.162296	0.080322	0.0433	+
rs66838809	17	43721253	A	G	Other spondylopathies	Musculoskeletal	Neale B	UK Biobank	N/A	European	361194	1890	359304	log OR	0.151033	0.063192	0.0168	+
rs66838809	17	43721253	A	G	Other systemic involvement of connective tissue	Musculoskeletal	Neale B	UK Biobank	N/A	European	361194	234	360960	log OR	0.157553	0.172537	0.361	+
rs66838809	17	43721253	A	G	Otosclerosis	Musculoskeletal	Neale B	UK Biobank	N/A	European	361194	221	360973	log OR	-0.143484	0.178361	0.421	-
rs66838809	17	43721253	A	G	Pain in limb	Musculoskeletal	Neale B	UK Biobank	N/A	European	361194	3674	357520	log OR	0.029186	0.043745	0.505	+
rs66838809	17	43721253	A	G	Pain in thoracic spine	Musculoskeletal	Neale B	UK Biobank	N/A	European	361194	164	361030	log OR	0.153187	0.2061	0.457	+
rs66838809	17	43721253	A	G	Palmar fascial fibromatosis	Musculoskeletal	Neale B	UK Biobank	N/A	European	361194	2948	358246	log OR	-0.078344	0.048621	0.107	-
rs66838809	17	43721253	A	G	Pathological or recurrent dislocation and subluxation of joint	Musculoskeletal	Neale B	UK Biobank	N/A	European	361194	223	360971	log OR	0.033804	0.176756	0.848	+
rs66838809	17	43721253	A	G	Phosphate	Musculoskeletal	Neale B	UK Biobank	N/A	European	314658	0	314658	IRNT	-0.014818	0.004538	0.00109	-
rs66838809	17	43721253	A	G	Plantar fascial fibromatosis	Musculoskeletal	Neale B	UK Biobank	N/A	European	361194	200	360994	log OR	-0.122214	0.186644	0.513	-
rs66838809	17	43721253	A	G	Polyarthropathies	Musculoskeletal	Neale B	UK Biobank	N/A	European	361194	3275	357919	log OR	0.070764	0.046291	0.126	+
rs66838809	17	43721253	A	G	Polyarthrosis	Musculoskeletal	Neale B	UK Biobank	N/A	European	361194	1264	359930	log OR	0.008481	0.077958	0.913	+
rs66838809	17	43721253	A	G	Polymyalgia rheumatica	Musculoskeletal	Neale B	UK Biobank	N/A	European	361141	753	360388	log OR	-0.043284	0.096167	0.653	-
rs66838809	17	43721253	A	G	Postprocedural musculoskeletal disorders	Musculoskeletal	Neale B	UK Biobank	N/A	European	361194	251	360943	log OR	0.09631	0.17376	0.579	+
rs66838809	17	43721253	A	G	Prepatellar bursitis	Musculoskeletal	Neale B	UK Biobank	N/A	European	361194	222	360972	log OR	0.140724	0.177131	0.427	+
rs66838809	17	43721253	A	G	Primary coxarthrosis	Musculoskeletal	Neale B	UK Biobank	N/A	European	361194	579	360615	log OR	0.055122	0.109706	0.615	+
rs66838809	17	43721253	A	G	Primary gonarthrosis	Musculoskeletal	Neale B	UK Biobank	N/A	European	361194	849	360345	log OR	0.046742	0.09061	0.606	+
rs66838809	17	43721253	A	G	Prolapsed disc	Musculoskeletal	Neale B	UK Biobank	N/A	European	361141	6006	355135	log OR	0.010855	0.03433	0.752	+
rs66838809	17	43721253	A	G	Pyogenic arthritis	Musculoskeletal	Neale B	UK Biobank	N/A	European	361194	278	360916	log OR	0.285367	0.15832	0.0715	+
rs66838809	17	43721253	A	G	Radial styloid tenosynovitis	Musculoskeletal	Neale B	UK Biobank	N/A	European	361194	242	360952	log OR	-0.118811	0.169667	0.484	-
rs66838809	17	43721253	A	G	Radius fracture	Musculoskeletal	Neale B	UK Biobank	N/A	European	361141	165	360976	log OR	-0.300234	0.205458	0.144	-
rs66838809	17	43721253	A	G	Recurrent dislocation and subluxation of joint	Musculoskeletal	Neale B	UK Biobank	N/A	European	361194	206	360988	log OR	-0.026564	0.183898	0.885	-
rs66838809	17	43721253	A	G	Residual foreign body in soft tissue	Musculoskeletal	Neale B	UK Biobank	N/A	European	361194	221	360973	log OR	0.143087	0.177559	0.42	+
rs66838809	17	43721253	A	G	Rib fracture	Musculoskeletal	Neale B	UK Biobank	N/A	European	361141	368	360773	log OR	-0.125441	0.137594	0.362	-
rs66838809	17	43721253	A	G	Rib, sternum or thoracic spine fracture	Musculoskeletal	Neale B	UK Biobank	N/A	European	361194	947	360247	log OR	-0.070789	0.08683	0.415	-
rs66838809	17	43721253	A	G	Rotator cuff syndrome	Musculoskeletal	Neale B	UK Biobank	N/A	European	361194	2285	358909	log OR	0.042865	0.055344	0.439	+
rs66838809	17	43721253	A	G	Sacrococcygeal disorders	Musculoskeletal	Neale B	UK Biobank	N/A	European	361194	300	360894	log OR	0.005086	0.152395	0.973	+
rs66838809	17	43721253	A	G	Scoliosis	Musculoskeletal	Neale B	UK Biobank	N/A	European	361141	247	360894	log OR	0.257939	0.167945	0.125	+
rs66838809	17	43721253	A	G	Shaft of femur fracture	Musculoskeletal	Neale B	UK Biobank	N/A	European	361141	211	360930	log OR	0.172973	0.181695	0.341	+
rs66838809	17	43721253	A	G	Shoulder fracture	Musculoskeletal	Neale B	UK Biobank	N/A	European	361141	205	360936	log OR	-0.147118	0.184343	0.425	-
rs66838809	17	43721253	A	G	Shoulder lesions	Musculoskeletal	Neale B	UK Biobank	N/A	European	361194	7243	353951	log OR	-0.026647	0.031305	0.395	-
rs66838809	17	43721253	A	G	Shoulder or humerous fracture	Musculoskeletal	Neale B	UK Biobank	N/A	European	361194	1791	359403	log OR	-0.116842	0.063165	0.0643	-
rs66838809	17	43721253	A	G	Skull or facial bone fracture	Musculoskeletal	Neale B	UK Biobank	N/A	European	361194	1351	359843	log OR	-0.040563	0.072302	0.575	-
rs66838809	17	43721253	A	G	Skull or head fracture	Musculoskeletal	Neale B	UK Biobank	N/A	European	361141	268	360873	log OR	-0.100895	0.16123	0.531	-
rs66838809	17	43721253	A	G	Soft tissue disorders related to overuse and pressure	Musculoskeletal	Neale B	UK Biobank	N/A	European	361194	1079	360115	log OR	0.095545	0.082356	0.246	+
rs66838809	17	43721253	A	G	Soft tissue disorders related to use overuse and pressure	Musculoskeletal	Neale B	UK Biobank	N/A	European	361194	1132	360062	log OR	0.096254	0.078546	0.22	+
rs66838809	17	43721253	A	G	Spine arthritis or spondylitis	Musculoskeletal	Neale B	UK Biobank	N/A	European	361141	3154	357987	log OR	0.003946	0.047145	0.933	+
rs66838809	17	43721253	A	G	Spine fracture	Musculoskeletal	Neale B	UK Biobank	N/A	European	359241	812	358429	log OR	-0.085979	0.092718	0.354	-
rs66838809	17	43721253	A	G	Spondyloarthritis	Musculoskeletal	Neale B	UK Biobank	N/A	European	361194	464	360730	log OR	0.010838	0.122576	0.93	+
rs66838809	17	43721253	A	G	Spondylolisthesis or spondylolysis	Musculoskeletal	Neale B	UK Biobank	N/A	European	361194	640	360554	log OR	0.0361	0.104383	0.729	+
rs66838809	17	43721253	A	G	Spondylopathies	Musculoskeletal	Neale B	UK Biobank	N/A	European	361194	4393	356801	log OR	0.109756	0.040017	0.00609	+
rs66838809	17	43721253	A	G	Spondylosis	Musculoskeletal	Neale B	UK Biobank	N/A	European	361194	2004	359190	log OR	0.097767	0.062058	0.115	+
rs66838809	17	43721253	A	G	Spontaneous rupture of synovium and tendon	Musculoskeletal	Neale B	UK Biobank	N/A	European	361194	388	360806	log OR	0.205507	0.13523	0.129	+
rs66838809	17	43721253	A	G	Superficial injury of wrist and hand	Musculoskeletal	Neale B	UK Biobank	N/A	European	361194	159	361035	log OR	0.277435	0.21387	0.195	+
rs66838809	17	43721253	A	G	Synovial cyst of popliteal space	Musculoskeletal	Neale B	UK Biobank	N/A	European	361194	223	360971	log OR	0.175816	0.176754	0.32	+
rs66838809	17	43721253	A	G	Synovitis and tenosynovitis	Musculoskeletal	Neale B	UK Biobank	N/A	European	361194	2812	358382	log OR	-0.044692	0.050707	0.378	-
rs66838809	17	43721253	A	G	Tendonitis	Musculoskeletal	Neale B	UK Biobank	N/A	European	361141	216	360925	log OR	0.025074	0.179598	0.889	+
rs66838809	17	43721253	A	G	Tibia fracture	Musculoskeletal	Neale B	UK Biobank	N/A	European	361141	444	360697	log OR	0.016553	0.125284	0.895	+
rs66838809	17	43721253	A	G	Toe fracture	Musculoskeletal	Neale B	UK Biobank	N/A	European	361141	250	360891	log OR	0.102532	0.166938	0.539	+
rs66838809	17	43721253	A	G	Toothache	Musculoskeletal	Neale B	UK Biobank	N/A	European	359841	14477	345364	log OR	-0.000399	0.022355	0.986	-
rs66838809	17	43721253	A	G	Trigger finger	Musculoskeletal	Neale B	UK Biobank	N/A	European	361194	1999	359195	log OR	-0.133751	0.059157	0.0238	-
rs66838809	17	43721253	A	G	Trochanteric bursitis	Musculoskeletal	Neale B	UK Biobank	N/A	European	361194	444	360750	log OR	0.049729	0.125269	0.691	+
rs66838809	17	43721253	A	G	Vertebra fracture, crush fracture or vertebral collapse	Musculoskeletal	Neale B	UK Biobank	N/A	European	361141	275	360866	log OR	0.171319	0.159178	0.282	+
rs66838809	17	43721253	A	G	Vitamin D	Musculoskeletal	Neale B	UK Biobank	N/A	European	329247	0	329247	IRNT	0.000237	0.004572	0.959	+
rs66838809	17	43721253	A	G	Wrist fracture	Musculoskeletal	Neale B	UK Biobank	N/A	European	359241	7200	352041	log OR	-0.149533	0.031323	1.81e-06	-
rs66838809	17	43721253	A	G	Wrist or hand fracture	Musculoskeletal	Neale B	UK Biobank	N/A	European	361194	1763	359431	log OR	-0.003512	0.063336	0.956	-
rs66838809	17	43721253	A	G	Alzheimers disease	Neurological	Lambert J	IGAP	24162737	European	54162	17008	37154	log OR	0.0082	0.0386	0.8311	+
rs66838809	17	43721253	A	G	Bells palsy	Neurological	Neale B	UK Biobank	N/A	European	361194	338	360856	log OR	0.048142	0.143599	0.737	+
rs66838809	17	43721253	A	G	Bells palsy or facial nerve palsy	Neurological	Neale B	UK Biobank	N/A	European	361141	358	360783	log OR	-0.030308	0.139532	0.828	-
rs66838809	17	43721253	A	G	Carpal tunnel syndrome	Neurological	Neale B	UK Biobank	N/A	European	361194	7973	353221	log OR	0.019136	0.029829	0.521	+
rs66838809	17	43721253	A	G	Cerebral palsy and other paralytic syndromes	Neurological	Neale B	UK Biobank	N/A	European	361194	584	360610	log OR	-0.061155	0.109277	0.576	-
rs66838809	17	43721253	A	G	Chronic fatigue syndrome	Neurological	Neale B	UK Biobank	N/A	European	361141	1659	359482	log OR	-0.017299	0.064906	0.79	-
rs66838809	17	43721253	A	G	Convulsions	Neurological	Neale B	UK Biobank	N/A	European	361194	1077	360117	log OR	-0.050125	0.08188	0.54	-
rs66838809	17	43721253	A	G	Cranial nerve problem or palsy	Neurological	Neale B	UK Biobank	N/A	European	361141	232	360909	log OR	-0.127837	0.173291	0.461	-
rs66838809	17	43721253	A	G	Demyelenating diseases of the central nervous system	Neurological	Neale B	UK Biobank	N/A	European	361194	788	360406	log OR	0.165895	0.094084	0.0779	+
rs66838809	17	43721253	A	G	Diseases of the myoneural junction and muscle	Neurological	Neale B	UK Biobank	N/A	European	361194	234	360960	log OR	0.102586	0.172556	0.552	+
rs66838809	17	43721253	A	G	Diseases of the nervous system	Neurological	Neale B	UK Biobank	N/A	European	361194	21323	339871	log OR	0.008082	0.018613	0.664	+
rs66838809	17	43721253	A	G	Disorders of trigeminal nerve	Neurological	Neale B	UK Biobank	N/A	European	361194	212	360982	log OR	0.446705	0.194474	0.0216	+
rs66838809	17	43721253	A	G	Dizziness and giddiness	Neurological	Neale B	UK Biobank	N/A	European	361194	1680	359514	log OR	0.042188	0.065977	0.523	+
rs66838809	17	43721253	A	G	Encephalitis	Neurological	Neale B	UK Biobank	N/A	European	361141	238	360903	log OR	0.036763	0.171099	0.83	+
rs66838809	17	43721253	A	G	Epilepsy	Neurological	Neale B	UK Biobank	N/A	European	361141	3015	358126	log OR	0.005416	0.048256	0.911	+
rs66838809	17	43721253	A	G	Episodal and paroxysmal disorders	Neurological	Neale B	UK Biobank	N/A	European	361194	5418	355776	log OR	-0.011535	0.036101	0.749	-
rs66838809	17	43721253	A	G	Facial nerve disorders	Neurological	Neale B	UK Biobank	N/A	European	361194	375	360819	log OR	0.020845	0.142724	0.884	+
rs66838809	17	43721253	A	G	Fibromyalgia	Neurological	Neale B	UK Biobank	N/A	European	361141	533	360608	log OR	-0.161492	0.114333	0.158	-
rs66838809	17	43721253	A	G	Headache	Neurological	Neale B	UK Biobank	N/A	European	361194	4271	356923	log OR	0.072791	0.041246	0.0776	+
rs66838809	17	43721253	A	G	Headaches for 3 months or more	Neurological	Neale B	UK Biobank	N/A	European	70181	32075	38106	log OR	0.005072	0.019734	0.797	+
rs66838809	17	43721253	A	G	Hemiplegia	Neurological	Neale B	UK Biobank	N/A	European	361194	291	360903	log OR	-0.024657	0.172816	0.887	-
rs66838809	17	43721253	A	G	Illnesses of father: Alzheimers disease or dementia	Neurological	Neale B	UK Biobank	N/A	European	312666	15022	297644	log OR	-0.006569	0.021505	0.76	-
rs66838809	17	43721253	A	G	Illnesses of father: Parkinsons disease	Neurological	Neale B	UK Biobank	N/A	European	312104	8043	304061	log OR	0.009152	0.029341	0.755	+
rs66838809	17	43721253	A	G	Illnesses of mother: Alzheimers disease or dementia	Neurological	Neale B	UK Biobank	N/A	European	331041	28507	302534	log OR	-0.009878	0.015958	0.536	-
rs66838809	17	43721253	A	G	Illnesses of mother: Parkinsons disease	Neurological	Neale B	UK Biobank	N/A	European	330077	5443	324634	log OR	0.032592	0.035422	0.358	+
rs66838809	17	43721253	A	G	Illnesses of siblings: Alzheimers disease or dementia	Neurological	Neale B	UK Biobank	N/A	European	279062	1609	277453	log OR	0.061159	0.063515	0.336	+
rs66838809	17	43721253	A	G	Illnesses of siblings: Parkinsons disease	Neurological	Neale B	UK Biobank	N/A	European	279018	1464	277554	log OR	-0.0955	0.067477	0.157	-
rs66838809	17	43721253	A	G	Inflammatory diseases of the central nervous system	Neurological	Neale B	UK Biobank	N/A	European	361194	305	360889	log OR	0.144774	0.15116	0.338	+
rs66838809	17	43721253	A	G	Inflammatory polyneuropathy	Neurological	Neale B	UK Biobank	N/A	European	361194	206	360988	log OR	0.390563	0.190467	0.0403	+
rs66838809	17	43721253	A	G	Intracranial trauma	Neurological	Neale B	UK Biobank	N/A	European	361194	826	360368	log OR	-0.045057	0.091904	0.624	-
rs66838809	17	43721253	A	G	Lesion of plantar nerve	Neurological	Neale B	UK Biobank	N/A	European	361194	979	360215	log OR	0.104079	0.084402	0.218	+
rs66838809	17	43721253	A	G	Lesion of ulnar nerve	Neurological	Neale B	UK Biobank	N/A	European	361194	821	360373	log OR	0.168456	0.09219	0.0677	+
rs66838809	17	43721253	A	G	Memory loss	Neurological	Neale B	UK Biobank	N/A	European	361194	202	360992	log OR	-0.342598	0.185711	0.0651	-
rs66838809	17	43721253	A	G	Migraine	Neurological	Neale B	UK Biobank	N/A	European	361141	10647	350494	log OR	-0.010606	0.025845	0.682	-
rs66838809	17	43721253	A	G	Mononeuropathies of lower limb	Neurological	Neale B	UK Biobank	N/A	European	361194	1111	360083	log OR	0.065451	0.082039	0.425	+
rs66838809	17	43721253	A	G	Mononeuropathies of upper limb	Neurological	Neale B	UK Biobank	N/A	European	361194	8130	353064	log OR	0.025447	0.030618	0.406	+
rs66838809	17	43721253	A	G	Motor neuron disease	Neurological	Neale B	UK Biobank	N/A	European	361194	167	361027	log OR	0.380684	0.204233	0.0623	+
rs66838809	17	43721253	A	G	Nerve root and plexus disorders	Neurological	Neale B	UK Biobank	N/A	European	361194	143	361051	log OR	0.311149	0.243456	0.201	+
rs66838809	17	43721253	A	G	Nerve, nerve root and plexus disorders	Neurological	Neale B	UK Biobank	N/A	European	361194	10898	350296	log OR	0.034657	0.025619	0.176	+
rs66838809	17	43721253	A	G	Neuralgia and neuritis	Neurological	Neale B	UK Biobank	N/A	European	361194	210	360984	log OR	0.066485	0.182148	0.715	+
rs66838809	17	43721253	A	G	Other and unspecified nerve root and plexus disorders	Neurological	Neale B	UK Biobank	N/A	European	361194	164	361030	log OR	0.202672	0.206105	0.325	+
rs66838809	17	43721253	A	G	Other and unspecified polyneuropathies	Neurological	Neale B	UK Biobank	N/A	European	361194	379	360815	log OR	0.060858	0.135599	0.654	+
rs66838809	17	43721253	A	G	Other degenerative diseases of the nervous system	Neurological	Neale B	UK Biobank	N/A	European	361194	242	360952	log OR	-0.221817	0.169645	0.191	-
rs66838809	17	43721253	A	G	Other demyelinating diseases of central nervous system	Neurological	Neale B	UK Biobank	N/A	European	361194	200	360994	log OR	-0.01611	0.191698	0.933	-
rs66838809	17	43721253	A	G	Other diseases of spinal cord	Neurological	Neale B	UK Biobank	N/A	European	361194	222	360972	log OR	-0.339638	0.193901	0.0798	-
rs66838809	17	43721253	A	G	Other disorders of brain	Neurological	Neale B	UK Biobank	N/A	European	361194	293	360901	log OR	-0.24993	0.16685	0.134	-
rs66838809	17	43721253	A	G	Other headache syndromes	Neurological	Neale B	UK Biobank	N/A	European	361194	307	360887	log OR	0.174181	0.161317	0.28	+
rs66838809	17	43721253	A	G	Other mononeuropathies	Neurological	Neale B	UK Biobank	N/A	European	361194	132	361062	log OR	-0.354258	0.257602	0.169	-
rs66838809	17	43721253	A	G	Other neurological problem	Neurological	Neale B	UK Biobank	N/A	European	361141	1508	359633	log OR	0.015794	0.068086	0.817	+
rs66838809	17	43721253	A	G	Other polyneuropathies	Neurological	Neale B	UK Biobank	N/A	European	361194	292	360902	log OR	-0.067118	0.166178	0.686	-
rs66838809	17	43721253	A	G	Other symptoms and signs involving cognitive functions and awareness	Neurological	Neale B	UK Biobank	N/A	European	361194	876	360318	log OR	-0.241315	0.092523	0.0091	-
rs66838809	17	43721253	A	G	Other symptoms and signs involving the nervous and musculoskeletal systems	Neurological	Neale B	UK Biobank	N/A	European	361194	886	360308	log OR	-0.049349	0.094035	0.6	-
rs66838809	17	43721253	A	G	Parkinsons disease	Neurological	Neale B	UK Biobank	N/A	European	361141	652	360489	log OR	-0.040882	0.103374	0.692	-
rs66838809	17	43721253	A	G	Peripheral nerve disorder	Neurological	Neale B	UK Biobank	N/A	European	361141	206	360935	log OR	0.030123	0.183903	0.87	+
rs66838809	17	43721253	A	G	Peripheral nerve injury	Neurological	Neale B	UK Biobank	N/A	European	361141	227	360914	log OR	0.152874	0.175194	0.383	+
rs66838809	17	43721253	A	G	Peripheral neuropathy	Neurological	Neale B	UK Biobank	N/A	European	361141	520	360621	log OR	0.0394	0.115787	0.734	+
rs66838809	17	43721253	A	G	Polyneuropathies and other disorders of the peripheral nervous system	Neurological	Neale B	UK Biobank	N/A	European	361194	560	360634	log OR	0.136769	0.111576	0.22	+
rs66838809	17	43721253	A	G	Radiculopathy	Neurological	Neale B	UK Biobank	N/A	European	361194	532	360662	log OR	-0.007574	0.114487	0.947	-
rs66838809	17	43721253	A	G	Sciatica	Neurological	Neale B	UK Biobank	N/A	European	361141	3400	357741	log OR	0.017788	0.045464	0.696	+
rs66838809	17	43721253	A	G	Severe traumatic brain injury	Neurological	Neale B	UK Biobank	N/A	European	361194	563	360631	log OR	-0.081643	0.111279	0.463	-
rs66838809	17	43721253	A	G	Siatica with lumbago	Neurological	Neale B	UK Biobank	N/A	European	361194	1153	360041	log OR	0.085295	0.077832	0.273	+
rs66838809	17	43721253	A	G	Spinal cord disorder	Neurological	Neale B	UK Biobank	N/A	European	361141	362	360779	log OR	-0.332102	0.138758	0.0167	-
rs66838809	17	43721253	A	G	Spinal stenosis	Neurological	Neale B	UK Biobank	N/A	European	361194	1910	359284	log OR	0.136462	0.060494	0.0241	+
rs66838809	17	43721253	A	G	Systemic atrophies primarly affecting the central nervous system	Neurological	Neale B	UK Biobank	N/A	European	361194	212	360982	log OR	0.26987	0.181281	0.137	+
rs66838809	17	43721253	A	G	Transient global amnesia	Neurological	Neale B	UK Biobank	N/A	European	361194	283	360911	log OR	-0.24926	0.156894	0.112	-
rs66838809	17	43721253	A	G	Trapped nerve or compressed nerve	Neurological	Neale B	UK Biobank	N/A	European	361141	1073	360068	log OR	0.152275	0.080667	0.0591	+
rs66838809	17	43721253	A	G	Trigeminal neuralgia	Neurological	Neale B	UK Biobank	N/A	European	361194	189	361005	log OR	0.38059	0.191986	0.0474	+
rs66838809	17	43721253	A	G	Trigemminal neuralgia	Neurological	Neale B	UK Biobank	N/A	European	361141	157	360984	log OR	0.050577	0.210627	0.81	+
rs66838809	17	43721253	A	G	Aching muscles during worst period of anxiety	Psychiatric	Neale B	UK Biobank	N/A	European	33301	12996	20305	log OR	-0.009716	0.029287	0.74	-
rs66838809	17	43721253	A	G	Addicted to painkillers	Psychiatric	Neale B	UK Biobank	N/A	European	116746	409	116337	log OR	0.011253	0.129675	0.931	+
rs66838809	17	43721253	A	G	Addicted to some other prescription or over-the-counter medication	Psychiatric	Neale B	UK Biobank	N/A	European	116746	221	116525	log OR	0.127174	0.176311	0.471	+
rs66838809	17	43721253	A	G	Additicted to sedative, benzodiazepine or sleeping tablet	Psychiatric	Neale B	UK Biobank	N/A	European	116746	439	116307	log OR	-0.01245	0.12521	0.921	-
rs66838809	17	43721253	A	G	Age at first episode of depression	Psychiatric	Neale B	UK Biobank	N/A	European	61033	0	61033	IRNT	-0.011738	0.010246	0.252	-
rs66838809	17	43721253	A	G	Age at last episode of depression	Psychiatric	Neale B	UK Biobank	N/A	European	59260	0	59260	IRNT	-0.025066	0.010093	0.013	-
rs66838809	17	43721253	A	G	Agoraphobia	Psychiatric	Neale B	UK Biobank	N/A	European	117707	468	117239	log OR	0.032112	0.121125	0.791	+
rs66838809	17	43721253	A	G	All anxiety disorders	Psychiatric	Neale B	UK Biobank	N/A	European	361194	532	360662	log OR	-0.004859	0.11449	0.966	-
rs66838809	17	43721253	A	G	Anorexia nervosa	Psychiatric	Neale B	UK Biobank	N/A	European	117708	690	117018	log OR	-0.187135	0.099595	0.0603	-
rs66838809	17	43721253	A	G	Anxiety disorders	Psychiatric	Neale B	UK Biobank	N/A	European	361194	1092	360102	log OR	-0.100887	0.07997	0.207	-
rs66838809	17	43721253	A	G	Anxiety or panic attacks	Psychiatric	Neale B	UK Biobank	N/A	European	361141	4961	356180	log OR	-0.053291	0.037708	0.158	-
rs66838809	17	43721253	A	G	Anxiety, asthma-related co-morbidities	Psychiatric	Neale B	UK Biobank	N/A	European	361194	532	360662	log OR	-0.004859	0.11449	0.966	-
rs66838809	17	43721253	A	G	Anxiety, nerves or generalized anxiety disorder	Psychiatric	Neale B	UK Biobank	N/A	European	117751	16730	101021	log OR	-0.04272	0.021742	0.0494	-
rs66838809	17	43721253	A	G	Anxious feelings for a month or longer	Psychiatric	Neale B	UK Biobank	N/A	European	110315	29351	80964	log OR	0.002054	0.017674	0.907	+
rs66838809	17	43721253	A	G	Any mental disorder	Psychiatric	Neale B	UK Biobank	N/A	European	361194	4304	356890	log OR	-0.118062	0.040447	0.00351	-
rs66838809	17	43721253	A	G	Any other phobia	Psychiatric	Neale B	UK Biobank	N/A	European	117710	1591	116119	log OR	0.063353	0.065984	0.337	+
rs66838809	17	43721253	A	G	Autism, Aspergers or autistic spectrum disorder	Psychiatric	Neale B	UK Biobank	N/A	European	117707	166	117541	log OR	0.136597	0.202708	0.5	+
rs66838809	17	43721253	A	G	Behavioural syndromes associated with physiological disturbances and physical factors	Psychiatric	Neale B	UK Biobank	N/A	European	361194	183	361011	log OR	-0.018839	0.195084	0.923	-
rs66838809	17	43721253	A	G	Bipolar disorder	Psychiatric	Hou L	Hou L	27329760	European	40255	9784	30471	log OR	-0.058	0.0445	0.2117	-
rs66838809	17	43721253	A	G	Bipolar I disorder	Psychiatric	Neale B	UK Biobank	N/A	European	86895	556	86339	log OR	-0.131756	0.112132	0.24	-
rs66838809	17	43721253	A	G	Bipolar II disorder	Psychiatric	Neale B	UK Biobank	N/A	European	86895	508	86387	log OR	-0.00464	0.117318	0.968	-
rs66838809	17	43721253	A	G	Bulimia nervosa	Psychiatric	Neale B	UK Biobank	N/A	European	117706	374	117332	log OR	-0.142808	0.135324	0.291	-
rs66838809	17	43721253	A	G	Contemplated self-harm in past year	Psychiatric	Neale B	UK Biobank	N/A	European	17244	3438	13806	log OR	-0.112935	0.04985	0.0235	-
rs66838809	17	43721253	A	G	Dementia	Psychiatric	Neale B	UK Biobank	N/A	European	361194	243	360951	log OR	-0.00057	0.169273	0.997	-
rs66838809	17	43721253	A	G	Depression	Psychiatric	Neale B	UK Biobank	N/A	European	117782	25087	92695	log OR	-0.015259	0.018428	0.408	-
rs66838809	17	43721253	A	G	Depression related to childbirth	Psychiatric	Neale B	UK Biobank	N/A	European	38007	4834	33173	log OR	-0.022553	0.040261	0.575	-
rs66838809	17	43721253	A	G	Depression related to stressful or traumatic event	Psychiatric	Neale B	UK Biobank	N/A	European	66334	48490	17844	log OR	0.050228	0.022525	0.0258	+
rs66838809	17	43721253	A	G	Depressive episode	Psychiatric	Neale B	UK Biobank	N/A	European	361194	776	360418	log OR	-0.138044	0.103396	0.182	-
rs66838809	17	43721253	A	G	Difficulty concentrating during worst depression	Psychiatric	Neale B	UK Biobank	N/A	European	58750	46278	12472	log OR	0.012975	0.026116	0.619	+
rs66838809	17	43721253	A	G	Difficulty concentrating during worst period of anxiety	Psychiatric	Neale B	UK Biobank	N/A	European	34879	26400	8479	log OR	-0.022088	0.032661	0.499	-
rs66838809	17	43721253	A	G	Distress caused by unusual or psychotic experiences	Psychiatric	Neale B	UK Biobank	N/A	European	5663	0	5663	unit	0.032822	0.046132	0.477	+
rs66838809	17	43721253	A	G	Drugs or alcohol taken for anxiety	Psychiatric	Neale B	UK Biobank	N/A	European	98990	5402	93588	log OR	0.052416	0.036456	0.15	+
rs66838809	17	43721253	A	G	Drugs or alcohol taken for depression	Psychiatric	Neale B	UK Biobank	N/A	European	117763	8627	109136	log OR	0.039166	0.029091	0.178	+
rs66838809	17	43721253	A	G	Duration of worst depression	Psychiatric	Neale B	UK Biobank	N/A	European	65546	0	65546	unit	0.002483	0.015602	0.874	+
rs66838809	17	43721253	A	G	Easily tired during worst period of anxiety	Psychiatric	Neale B	UK Biobank	N/A	European	34121	24544	9577	log OR	-0.02084	0.031515	0.508	-
rs66838809	17	43721253	A	G	Ever addicted to a behaviour or miscellanous	Psychiatric	Neale B	UK Biobank	N/A	European	6934	1625	5309	log OR	-0.087066	0.071944	0.226	-
rs66838809	17	43721253	A	G	Ever addicted to illicit or recreational drugs	Psychiatric	Neale B	UK Biobank	N/A	European	6944	518	6426	log OR	0.086678	0.116259	0.456	+
rs66838809	17	43721253	A	G	Ever addicted to prescription or over-the-counter medication	Psychiatric	Neale B	UK Biobank	N/A	European	6927	984	5943	log OR	0.055871	0.088661	0.529	+
rs66838809	17	43721253	A	G	Ever attempted suicide	Psychiatric	Neale B	UK Biobank	N/A	European	4933	2658	2275	log OR	-0.090388	0.074118	0.223	-
rs66838809	17	43721253	A	G	Ever believed in an un-real conspiracy against self	Psychiatric	Neale B	UK Biobank	N/A	European	117794	932	116862	log OR	0.017462	0.086051	0.839	+
rs66838809	17	43721253	A	G	Ever believed in un-real communications or signs	Psychiatric	Neale B	UK Biobank	N/A	European	117731	822	116909	log OR	-0.010999	0.091623	0.904	-
rs66838809	17	43721253	A	G	Ever contemplated self-harm	Psychiatric	Neale B	UK Biobank	N/A	European	117610	0	117610	unit	0.00032	0.004243	0.94	+
rs66838809	17	43721253	A	G	Ever had period extreme irritability	Psychiatric	Neale B	UK Biobank	N/A	European	114422	29747	84675	log OR	-0.005965	0.01743	0.732	-
rs66838809	17	43721253	A	G	Ever had period of mania or excitability	Psychiatric	Neale B	UK Biobank	N/A	European	115338	4816	110522	log OR	0.034059	0.038388	0.375	+
rs66838809	17	43721253	A	G	Ever had prolonged feelings of sadness or depression	Psychiatric	Neale B	UK Biobank	N/A	European	117763	64374	53389	log OR	0.00568	0.014986	0.705	+
rs66838809	17	43721253	A	G	Ever had prolonged loss of interest in normal activities	Psychiatric	Neale B	UK Biobank	N/A	European	117727	46330	71397	log OR	-0.011607	0.01533	0.449	-
rs66838809	17	43721253	A	G	Ever heard an un-real voice	Psychiatric	Neale B	UK Biobank	N/A	European	117503	2009	115494	log OR	-0.011128	0.058873	0.85	-
rs66838809	17	43721253	A	G	Ever seen an un-real vision	Psychiatric	Neale B	UK Biobank	N/A	European	116787	3768	113019	log OR	0.002815	0.043327	0.948	+
rs66838809	17	43721253	A	G	Ever self-harmed	Psychiatric	Neale B	UK Biobank	N/A	European	117733	5099	112634	log OR	0.012668	0.037263	0.734	+
rs66838809	17	43721253	A	G	Ever sought or received professional help for mental distress	Psychiatric	Neale B	UK Biobank	N/A	European	117677	46020	71657	log OR	0.003603	0.015314	0.814	+
rs66838809	17	43721253	A	G	Ever suffered mental distress preventing usual activities	Psychiatric	Neale B	UK Biobank	N/A	European	116527	38681	77846	log OR	0.005188	0.016002	0.746	+
rs66838809	17	43721253	A	G	Ever talked to a health professional about unusual or psychotic experiences	Psychiatric	Neale B	UK Biobank	N/A	European	5788	1225	4563	log OR	-0.072223	0.085329	0.397	-
rs66838809	17	43721253	A	G	Ever thought that life not worth living	Psychiatric	Neale B	UK Biobank	N/A	European	117291	0	117291	unit	-0.002547	0.005816	0.661	-
rs66838809	17	43721253	A	G	Fed-up feelings	Psychiatric	Neale B	UK Biobank	N/A	European	353764	143332	210432	log OR	-0.020966	0.008952	0.0192	-
rs66838809	17	43721253	A	G	Feelings of tiredness during worst episode of depression	Psychiatric	Neale B	UK Biobank	N/A	European	59774	48952	10822	log OR	0.009366	0.027386	0.732	+
rs66838809	17	43721253	A	G	Feelings of worthlessness during worst period of depression	Psychiatric	Neale B	UK Biobank	N/A	European	62128	31593	30535	log OR	-0.008486	0.020632	0.681	-
rs66838809	17	43721253	A	G	Felt distant from other people in past month	Psychiatric	Neale B	UK Biobank	N/A	European	52822	0	52822	unit	-0.010387	0.01055	0.325	-
rs66838809	17	43721253	A	G	Felt irritable or had angry outbursts in past month	Psychiatric	Neale B	UK Biobank	N/A	European	52816	0	52816	unit	0.007552	0.00853	0.376	+
rs66838809	17	43721253	A	G	Felt very upset when reminded of stressful experience in past month	Psychiatric	Neale B	UK Biobank	N/A	European	117893	0	117893	unit	-0.013068	0.006076	0.0315	-
rs66838809	17	43721253	A	G	Fraction of day affected during worst episode of depression	Psychiatric	Neale B	UK Biobank	N/A	European	62464	0	62464	unit	-0.003814	0.009783	0.697	-
rs66838809	17	43721253	A	G	Frequency of depressed days during worst episode of depression	Psychiatric	Neale B	UK Biobank	N/A	European	64524	0	64524	unit	0.002751	0.006499	0.672	+
rs66838809	17	43721253	A	G	Frequency of depressed mood in last 2 weeks	Psychiatric	Neale B	UK Biobank	N/A	European	345957	0	345957	unit	-0.006316	0.002692	0.019	-
rs66838809	17	43721253	A	G	Frequency of unusual or psychotic experiences in past year	Psychiatric	Neale B	UK Biobank	N/A	European	5795	0	5795	unit	-0.021518	0.030705	0.483	-
rs66838809	17	43721253	A	G	Illnesses of father: Severe depression	Psychiatric	Neale B	UK Biobank	N/A	European	312437	11921	300516	log OR	-0.029279	0.024068	0.224	-
rs66838809	17	43721253	A	G	Illnesses of mother: Severe depression	Psychiatric	Neale B	UK Biobank	N/A	European	330653	22004	308649	log OR	-0.00959	0.01811	0.596	-
rs66838809	17	43721253	A	G	Illnesses of siblings: Severe depression	Psychiatric	Neale B	UK Biobank	N/A	European	279858	20107	259751	log OR	0.010588	0.018905	0.575	+
rs66838809	17	43721253	A	G	Impact on normal roles during worst period of anxiety	Psychiatric	Neale B	UK Biobank	N/A	European	36505	0	36505	unit	-0.008565	0.012788	0.503	-
rs66838809	17	43721253	A	G	Impact on normal roles during worst period of depression	Psychiatric	Neale B	UK Biobank	N/A	European	66429	0	66429	unit	-0.01211	0.009308	0.193	-
rs66838809	17	43721253	A	G	Irritability	Psychiatric	Neale B	UK Biobank	N/A	European	345231	96862	248369	log OR	-0.008802	0.009913	0.375	-
rs66838809	17	43721253	A	G	Keyed up or on edge during worst period of anxiety	Psychiatric	Neale B	UK Biobank	N/A	European	34806	27777	7029	log OR	-0.033248	0.035212	0.345	-
rs66838809	17	43721253	A	G	Lifetime number of depressed periods	Psychiatric	Neale B	UK Biobank	N/A	European	53691	0	53691	unit	0.000642	0.009832	0.948	+
rs66838809	17	43721253	A	G	Longest period of mania or irritability	Psychiatric	Neale B	UK Biobank	N/A	European	27722	0	27722	unit	0.008396	0.012082	0.487	+
rs66838809	17	43721253	A	G	Longest period spent worried or anxious	Psychiatric	Neale B	UK Biobank	N/A	European	24738	0	24738	IRNT	0.002699	0.016545	0.87	+
rs66838809	17	43721253	A	G	Mania, bipolar disorder or manic depression	Psychiatric	Neale B	UK Biobank	N/A	European	361141	1008	360133	log OR	0.032264	0.083225	0.698	+
rs66838809	17	43721253	A	G	Mania, hypomania, bipolar or manic-depression	Psychiatric	Neale B	UK Biobank	N/A	European	117708	604	117104	log OR	-0.034659	0.106651	0.745	-
rs66838809	17	43721253	A	G	Manic or hyper symptoms: All of the above	Psychiatric	Neale B	UK Biobank	N/A	European	24049	2431	21618	log OR	-0.118151	0.056446	0.0363	-
rs66838809	17	43721253	A	G	Manic or hyper symptoms: I needed less sleep than usual	Psychiatric	Neale B	UK Biobank	N/A	European	24049	3259	20790	log OR	-0.008665	0.049793	0.862	-
rs66838809	17	43721253	A	G	Manic or hyper symptoms: I was more active than usual	Psychiatric	Neale B	UK Biobank	N/A	European	24049	6030	18019	log OR	-0.00026	0.039323	0.995	-
rs66838809	17	43721253	A	G	Manic or hyper symptoms: I was more creative or had more ideas than usual	Psychiatric	Neale B	UK Biobank	N/A	European	24049	2850	21199	log OR	0.080869	0.05256	0.124	+
rs66838809	17	43721253	A	G	Manic or hyper symptoms: I was more talkative than usual	Psychiatric	Neale B	UK Biobank	N/A	European	24049	5027	19022	log OR	0.064474	0.041903	0.124	+
rs66838809	17	43721253	A	G	Manifestations of mania or irritability: I needed less sleep than usual	Psychiatric	Neale B	UK Biobank	N/A	European	114422	3777	110645	log OR	-0.034018	0.04323	0.431	-
rs66838809	17	43721253	A	G	Manifestations of mania or irritability: I was easily distracted	Psychiatric	Neale B	UK Biobank	N/A	European	114422	9162	105260	log OR	-0.002643	0.028219	0.925	-
rs66838809	17	43721253	A	G	Manifestations of mania or irritability: I was more active than usual	Psychiatric	Neale B	UK Biobank	N/A	European	114422	5688	108734	log OR	-0.049989	0.035556	0.16	-
rs66838809	17	43721253	A	G	Manifestations of mania or irritability: I was more confident than usual	Psychiatric	Neale B	UK Biobank	N/A	European	114422	3285	111137	log OR	-0.021222	0.046254	0.646	-
rs66838809	17	43721253	A	G	Manifestations of mania or irritability: I was more creative or had more ideas than usual	Psychiatric	Neale B	UK Biobank	N/A	European	114422	3090	111332	log OR	-0.051842	0.047692	0.277	-
rs66838809	17	43721253	A	G	Manifestations of mania or irritability: I was more restless than usual	Psychiatric	Neale B	UK Biobank	N/A	European	114422	12876	101546	log OR	0.004372	0.024329	0.857	+
rs66838809	17	43721253	A	G	Manifestations of mania or irritability: I was more talkative than usual	Psychiatric	Neale B	UK Biobank	N/A	European	114422	5465	108957	log OR	-0.0019	0.036219	0.958	-
rs66838809	17	43721253	A	G	Manifestations of mania or irritability: My thoughts were racing	Psychiatric	Neale B	UK Biobank	N/A	European	114422	10580	103842	log OR	-0.044654	0.026512	0.0921	-
rs66838809	17	43721253	A	G	Mental and behavioural disorders	Psychiatric	Neale B	UK Biobank	N/A	European	361194	4302	356892	log OR	-0.109707	0.040457	0.00669	-
rs66838809	17	43721253	A	G	Methods of self-harm used: Ingesting a medication in excess of the normal dose	Psychiatric	Neale B	UK Biobank	N/A	European	117733	2937	114796	log OR	0.039346	0.048779	0.42	+
rs66838809	17	43721253	A	G	Methods of self-harm used: Ingesting alcohol or a recreational or illicit drug	Psychiatric	Neale B	UK Biobank	N/A	European	117733	783	116950	log OR	0.050971	0.093747	0.587	+
rs66838809	17	43721253	A	G	Methods of self-harm used: Self-injury such as self-cutting, scratching or hitting	Psychiatric	Neale B	UK Biobank	N/A	European	117733	2538	115195	log OR	-0.007581	0.052231	0.885	-
rs66838809	17	43721253	A	G	Methods of self-harm used: Stopping prescribed medication	Psychiatric	Neale B	UK Biobank	N/A	European	117733	267	117466	log OR	-0.089459	0.160337	0.577	-
rs66838809	17	43721253	A	G	Miserableness	Psychiatric	Neale B	UK Biobank	N/A	European	355182	151752	203430	log OR	-0.006684	0.008799	0.447	-
rs66838809	17	43721253	A	G	Mood disorders	Psychiatric	Neale B	UK Biobank	N/A	European	361194	1546	359648	log OR	-0.123629	0.067249	0.066	-
rs66838809	17	43721253	A	G	Mood swings	Psychiatric	Neale B	UK Biobank	N/A	European	352604	158982	193622	log OR	-0.01336	0.008848	0.131	-
rs66838809	17	43721253	A	G	More irritable than usual during worst period of anxiety	Psychiatric	Neale B	UK Biobank	N/A	European	33425	24014	9411	log OR	-0.019605	0.031882	0.539	-
rs66838809	17	43721253	A	G	Nervous breakdown	Psychiatric	Neale B	UK Biobank	N/A	European	361141	568	360573	log OR	-0.091218	0.110802	0.41	-
rs66838809	17	43721253	A	G	Nervous feelings	Psychiatric	Neale B	UK Biobank	N/A	European	351829	83120	268709	log OR	0.003901	0.010426	0.708	+
rs66838809	17	43721253	A	G	No bipolar or depression	Psychiatric	Neale B	UK Biobank	N/A	European	86895	62825	24070	log OR	0.027692	0.019713	0.16	+
rs66838809	17	43721253	A	G	Number of depression episodes	Psychiatric	Neale B	UK Biobank	N/A	European	45695	0	45695	unit	-0.025866	0.010751	0.0161	-
rs66838809	17	43721253	A	G	Number of times self-harmed	Psychiatric	Neale B	UK Biobank	N/A	European	5008	0	5008	unit	-0.001394	0.032445	0.966	-
rs66838809	17	43721253	A	G	Obsessive compulsive disorder	Psychiatric	Neale B	UK Biobank	N/A	European	117711	733	116978	log OR	-0.007785	0.096672	0.936	-
rs66838809	17	43721253	A	G	Other anxiety disorders	Psychiatric	Neale B	UK Biobank	N/A	European	361194	416	360778	log OR	0.002669	0.14162	0.985	+
rs66838809	17	43721253	A	G	Other therapeutic activities such as mindfulness, yoga or art classes to treat anxiety	Psychiatric	Neale B	UK Biobank	N/A	European	98990	5735	93255	log OR	-0.028491	0.035295	0.42	-
rs66838809	17	43721253	A	G	Other therapeutic activities such as mindfulness, yoga or art classes to treat depression	Psychiatric	Neale B	UK Biobank	N/A	European	117763	9199	108564	log OR	-0.041689	0.028095	0.138	-
rs66838809	17	43721253	A	G	Other type of psychosis or psychotic illness	Psychiatric	Neale B	UK Biobank	N/A	European	117707	450	117257	log OR	0.023759	0.123546	0.848	+
rs66838809	17	43721253	A	G	Panic attacks	Psychiatric	Neale B	UK Biobank	N/A	European	117722	6518	111204	log OR	0.030959	0.033267	0.352	+
rs66838809	17	43721253	A	G	Personality disorder	Psychiatric	Neale B	UK Biobank	N/A	European	117707	274	117433	log OR	-0.465506	0.158074	0.00323	-
rs66838809	17	43721253	A	G	Post-traumatic stress disorder	Psychiatric	Neale B	UK Biobank	N/A	European	361141	266	360875	log OR	0.099908	0.161845	0.537	+
rs66838809	17	43721253	A	G	Postnatal depression	Psychiatric	Neale B	UK Biobank	N/A	European	194153	277	193876	log OR	0.077449	0.158494	0.625	+
rs66838809	17	43721253	A	G	Probable recurrent major depression moderate	Psychiatric	Neale B	UK Biobank	N/A	European	86895	10902	75993	log OR	-0.044599	0.026741	0.0954	-
rs66838809	17	43721253	A	G	Probable recurrent major depression severe	Psychiatric	Neale B	UK Biobank	N/A	European	86895	6304	80591	log OR	-0.062197	0.034436	0.0709	-
rs66838809	17	43721253	A	G	Professional informed about anxiety	Psychiatric	Neale B	UK Biobank	N/A	European	36366	22238	14128	log OR	0.027629	0.028332	0.329	+
rs66838809	17	43721253	A	G	Professional informed about depression	Psychiatric	Neale B	UK Biobank	N/A	European	66302	42728	23574	log OR	0.001552	0.020983	0.941	+
rs66838809	17	43721253	A	G	Psychiatric problem	Psychiatric	Neale B	UK Biobank	N/A	European	361141	363	360778	log OR	-0.389503	0.138556	0.00494	-
rs66838809	17	43721253	A	G	Psychological over-eating	Psychiatric	Neale B	UK Biobank	N/A	European	117707	504	117203	log OR	-0.030791	0.116681	0.792	-
rs66838809	17	43721253	A	G	Reaction to severe stress and adjustment disorders	Psychiatric	Neale B	UK Biobank	N/A	European	361194	227	360967	log OR	0.058711	0.188905	0.756	+
rs66838809	17	43721253	A	G	Recurrent depressive disorder	Psychiatric	Neale B	UK Biobank	N/A	European	361194	293	360901	log OR	-0.310012	0.17093	0.0697	-
rs66838809	17	43721253	A	G	Repeated disturbing thoughts of stressful experience in past month	Psychiatric	Neale B	UK Biobank	N/A	European	117900	0	117900	unit	-0.01007	0.005666	0.0755	-
rs66838809	17	43721253	A	G	Restless during period of worst anxiety	Psychiatric	Neale B	UK Biobank	N/A	European	33864	20328	13536	log OR	-0.055174	0.029236	0.0591	-
rs66838809	17	43721253	A	G	Schizophrenia	Psychiatric	PGC	PGC	25056061	Trans-ethnic	82315	35476	46839	log OR	0.0204	0.0218	0.3478	+
rs66838809	17	43721253	A	G	Schizophrenia or delusion	Psychiatric	Neale B	UK Biobank	N/A	European	361194	461	360733	log OR	-0.063568	0.12296	0.605	-
rs66838809	17	43721253	A	G	Schizophrenia, schizotypal and delusional disorders	Psychiatric	Neale B	UK Biobank	N/A	European	361194	461	360733	log OR	-0.063568	0.12296	0.605	-
rs66838809	17	43721253	A	G	Seen a psychiatrist for nerves, anxiety, tension or depression	Psychiatric	Neale B	UK Biobank	N/A	European	359535	41233	318302	log OR	-0.007086	0.0138	0.608	-
rs66838809	17	43721253	A	G	Seen doctor for nerves, anxiety, tension or depression	Psychiatric	Neale B	UK Biobank	N/A	European	358693	123528	235165	log OR	-0.002478	0.009137	0.786	-
rs66838809	17	43721253	A	G	Self-harm or suicide attempt	Psychiatric	Neale B	UK Biobank	N/A	European	361141	187	360954	log OR	0.01703	0.193007	0.93	+
rs66838809	17	43721253	A	G	Self-harmed in past year	Psychiatric	Neale B	UK Biobank	N/A	European	5080	437	4643	log OR	0.011471	0.130116	0.93	+
rs66838809	17	43721253	A	G	Sensitivity or hurt feelings	Psychiatric	Neale B	UK Biobank	N/A	European	350821	194755	156066	log OR	-0.01605	0.008788	0.0678	-
rs66838809	17	43721253	A	G	Severity of problems due to mania or irritability	Psychiatric	Neale B	UK Biobank	N/A	European	26655	7988	18667	log OR	0.003271	0.034995	0.926	+
rs66838809	17	43721253	A	G	Single probable major depression episode	Psychiatric	Neale B	UK Biobank	N/A	European	86895	5800	81095	log OR	0.070586	0.035773	0.0485	+
rs66838809	17	43721253	A	G	Social anxiety or phobia	Psychiatric	Neale B	UK Biobank	N/A	European	117716	1474	116242	log OR	0.032374	0.068391	0.636	+
rs66838809	17	43721253	A	G	Somatoform disorders	Psychiatric	Neale B	UK Biobank	N/A	European	361194	241	360953	log OR	-0.321524	0.177625	0.0703	-
rs66838809	17	43721253	A	G	Stress	Psychiatric	Neale B	UK Biobank	N/A	European	361141	428	360713	log OR	0.056325	0.127618	0.659	+
rs66838809	17	43721253	A	G	Suffer from nerves	Psychiatric	Neale B	UK Biobank	N/A	European	348082	73938	274144	log OR	-0.003282	0.010909	0.764	-
rs66838809	17	43721253	A	G	Talking therapies to treat anxiety	Psychiatric	Neale B	UK Biobank	N/A	European	98990	12858	86132	log OR	0.015993	0.02451	0.514	+
rs66838809	17	43721253	A	G	Talking therapies to treat depression	Psychiatric	Neale B	UK Biobank	N/A	European	117763	25960	91803	log OR	0.009988	0.018068	0.58	+
rs66838809	17	43721253	A	G	Tense or highly strung	Psychiatric	Neale B	UK Biobank	N/A	European	350159	60513	289646	log OR	-0.013514	0.011765	0.251	-
rs66838809	17	43721253	A	G	Thoughts of death during worst depression	Psychiatric	Neale B	UK Biobank	N/A	European	62648	32630	30018	log OR	0.009768	0.02079	0.638	+
rs66838809	17	43721253	A	G	Troubled sleep during worst period of anxiety	Psychiatric	Neale B	UK Biobank	N/A	European	35584	29129	6455	log OR	0.034977	0.035989	0.331	+
rs66838809	17	43721253	A	G	Worrier or anxious feelings	Psychiatric	Neale B	UK Biobank	N/A	European	351833	199463	152370	log OR	-0.020845	0.008851	0.0185	-
rs66838809	17	43721253	A	G	Worry too long after embarrassment	Psychiatric	Neale B	UK Biobank	N/A	European	346527	165310	181217	log OR	-0.004077	0.008875	0.646	-
rs66838809	17	43721253	A	G	Abnormal findings on diagnostic imaging of lung	Respiratory	Neale B	UK Biobank	N/A	European	361194	1130	360064	log OR	-0.099588	0.079742	0.212	-
rs66838809	17	43721253	A	G	Abnormalities of breathing	Respiratory	Neale B	UK Biobank	N/A	European	361194	4126	357068	log OR	0.055858	0.042256	0.186	+
rs66838809	17	43721253	A	G	Acute upper respiratory infections	Respiratory	Neale B	UK Biobank	N/A	European	361194	356	360838	log OR	-0.044853	0.150149	0.765	-
rs66838809	17	43721253	A	G	Age asthma diagnosed	Respiratory	Neale B	UK Biobank	N/A	European	36955	0	36955	IRNT	0.01675	0.012738	0.189	+
rs66838809	17	43721253	A	G	Age asthma diagnosed by doctor	Respiratory	Neale B	UK Biobank	N/A	European	11717	0	11717	IRNT	-0.029338	0.023197	0.206	-
rs66838809	17	43721253	A	G	Age hayfever or allergic rhinitis diagnosed by doctor	Respiratory	Neale B	UK Biobank	N/A	European	20904	0	20904	IRNT	-0.005894	0.017318	0.734	-
rs66838809	17	43721253	A	G	Allergic rhinitis	Respiratory	Neale B	UK Biobank	N/A	European	91787	20904	70883	log OR	0.012854	0.020562	0.532	+
rs66838809	17	43721253	A	G	Allergy to house dust mite	Respiratory	Neale B	UK Biobank	N/A	European	361141	201	360940	log OR	0.007195	0.186174	0.969	+
rs66838809	17	43721253	A	G	Asthma	Respiratory	Neale B	UK Biobank	N/A	European	361141	41934	319207	log OR	0.005558	0.01369	0.685	+
rs66838809	17	43721253	A	G	Asthma-related pneumonia	Respiratory	Neale B	UK Biobank	N/A	European	361194	5900	355294	log OR	0.000591	0.034578	0.986	+
rs66838809	17	43721253	A	G	Asthma hospital asmission	Respiratory	Neale B	UK Biobank	N/A	European	361194	1986	359208	log OR	-0.000131	0.059365	0.998	-
rs66838809	17	43721253	A	G	Bacterial pneumonia	Respiratory	Neale B	UK Biobank	N/A	European	361194	529	360665	log OR	-0.1338	0.114805	0.244	-
rs66838809	17	43721253	A	G	Breathing problems during work	Respiratory	Neale B	UK Biobank	N/A	European	91149	6697	84452	log OR	-0.014781	0.0333	0.657	-
rs66838809	17	43721253	A	G	Bring up phlegm, sputum or mucus on most days	Respiratory	Neale B	UK Biobank	N/A	European	91787	7808	83979	log OR	-0.012135	0.030872	0.694	-
rs66838809	17	43721253	A	G	Bronchiectasis	Respiratory	Neale B	UK Biobank	N/A	European	361141	876	360265	log OR	-0.141291	0.089216	0.113	-
rs66838809	17	43721253	A	G	Bronchitis	Respiratory	Neale B	UK Biobank	N/A	European	361194	4283	356911	log OR	-0.043077	0.04053	0.288	-
rs66838809	17	43721253	A	G	Chest pain	Respiratory	Neale B	UK Biobank	N/A	European	357507	56233	301274	log OR	0.011885	0.0121	0.326	+
rs66838809	17	43721253	A	G	Chest pain due to walking ceases when standing still	Respiratory	Neale B	UK Biobank	N/A	European	20222	16443	3779	log OR	0.000502	0.046978	0.991	+
rs66838809	17	43721253	A	G	Chest pain felt outside physical activity	Respiratory	Neale B	UK Biobank	N/A	European	54416	52754	1662	log OR	-0.156239	0.130964	0.233	-
rs66838809	17	43721253	A	G	Chest pain or discomfort walking normally	Respiratory	Neale B	UK Biobank	N/A	European	55737	9617	46120	log OR	-0.006041	0.029255	0.836	-
rs66838809	17	43721253	A	G	Chest pain or discomfort when walking fast or uphill	Respiratory	Neale B	UK Biobank	N/A	European	44867	11938	32929	log OR	0.030571	0.02741	0.265	+
rs66838809	17	43721253	A	G	Childhood asthma	Respiratory	Neale B	UK Biobank	N/A	European	361194	1993	359201	log OR	0.004124	0.059261	0.945	+
rs66838809	17	43721253	A	G	Chronic obstructive pulmonary disease	Respiratory	Neale B	UK Biobank	N/A	European	361194	26710	334484	log OR	-0.002066	0.016729	0.902	-
rs66838809	17	43721253	A	G	Chronic obstructive pulmonary disease related to chronic infections	Respiratory	Neale B	UK Biobank	N/A	European	361194	477	360717	log OR	0.054206	0.120867	0.654	+
rs66838809	17	43721253	A	G	Chronic rhinitis, nasopharyngitis and pharyngitis	Respiratory	Neale B	UK Biobank	N/A	European	361194	291	360903	log OR	0.009713	0.158687	0.951	+
rs66838809	17	43721253	A	G	Cough	Respiratory	Neale B	UK Biobank	N/A	European	91787	12593	79194	log OR	-0.01982	0.025101	0.43	-
rs66838809	17	43721253	A	G	Diseases of the respiratory system	Respiratory	Neale B	UK Biobank	N/A	European	361194	25381	335813	log OR	0.004737	0.017134	0.782	+
rs66838809	17	43721253	A	G	Diseases of vocal cords and larynx	Respiratory	Neale B	UK Biobank	N/A	European	361194	1168	360026	log OR	0.195354	0.079975	0.0146	+
rs66838809	17	43721253	A	G	Emphysema	Respiratory	Neale B	UK Biobank	N/A	European	91787	276	91511	log OR	-0.059793	0.15805	0.705	-
rs66838809	17	43721253	A	G	Emphysema or chronic bronchitis	Respiratory	Neale B	UK Biobank	N/A	European	360527	6138	354389	log OR	-0.057631	0.033899	0.0891	-
rs66838809	17	43721253	A	G	Forced expiratory volume in 1-second	Respiratory	Neale B	UK Biobank	N/A	European	329404	0	329404	IRNT	0.00709	0.003398	0.0369	+
rs66838809	17	43721253	A	G	Forced vital capacity	Respiratory	Neale B	UK Biobank	N/A	European	329404	0	329404	IRNT	0.007076	0.003317	0.0329	+
rs66838809	17	43721253	A	G	Foreign body in respiratory tract	Respiratory	Neale B	UK Biobank	N/A	European	361194	237	360957	log OR	0.028312	0.172544	0.87	+
rs66838809	17	43721253	A	G	Haemorrhage from respiratory passages	Respiratory	Neale B	UK Biobank	N/A	European	361194	2836	358358	log OR	0.076961	0.050566	0.128	+
rs66838809	17	43721253	A	G	Hayfever, allergic rhinitis or eczema	Respiratory	Neale B	UK Biobank	N/A	European	360527	83407	277120	log OR	0.001458	0.010348	0.888	+
rs66838809	17	43721253	A	G	Idiopathic pulmonary fibrosis	Respiratory	Neale B	UK Biobank	N/A	European	361194	338	360856	log OR	0.038096	0.143545	0.791	+
rs66838809	17	43721253	A	G	Illnesses of father: Chronic bronchitis or emphysema	Respiratory	Neale B	UK Biobank	N/A	European	314680	36126	278554	log OR	-0.002954	0.014279	0.836	-
rs66838809	17	43721253	A	G	Illnesses of mother: Chronic bronchitis or emphysema	Respiratory	Neale B	UK Biobank	N/A	European	331008	19637	311371	log OR	-0.032332	0.0189	0.0871	-
rs66838809	17	43721253	A	G	Illnesses of siblings: Chronic bronchitis or emphysema	Respiratory	Neale B	UK Biobank	N/A	European	279496	7933	271563	log OR	-0.01393	0.028958	0.63	-
rs66838809	17	43721253	A	G	Interstitial lung disease	Respiratory	Neale B	UK Biobank	N/A	European	361194	26710	334484	log OR	-0.002066	0.016729	0.902	-
rs66838809	17	43721253	A	G	Lung diseases due to external agents	Respiratory	Neale B	UK Biobank	N/A	European	361194	281	360913	log OR	-0.157163	0.157444	0.318	-
rs66838809	17	43721253	A	G	Medication related adverse effects, asthma or COPD	Respiratory	Neale B	UK Biobank	N/A	European	361194	21706	339488	log OR	-0.017906	0.018108	0.323	-
rs66838809	17	43721253	A	G	Other chronic obstructive pulmonary disease	Respiratory	Neale B	UK Biobank	N/A	European	361194	1531	359663	log OR	0.05231	0.073553	0.477	+
rs66838809	17	43721253	A	G	Other diseases of upper respiratory tract	Respiratory	Neale B	UK Biobank	N/A	European	361194	370	360824	log OR	-0.167633	0.143941	0.244	-
rs66838809	17	43721253	A	G	Other interstitial pulmonary diseases	Respiratory	Neale B	UK Biobank	N/A	European	361194	342	360852	log OR	-3.3e-05	0.150638	1	-
rs66838809	17	43721253	A	G	Other pulmonary diagnosis	Respiratory	Neale B	UK Biobank	N/A	European	361194	25381	335813	log OR	0.004737	0.017134	0.782	+
rs66838809	17	43721253	A	G	Other respiratory disorders	Respiratory	Neale B	UK Biobank	N/A	European	361194	565	360629	log OR	0.002408	0.116914	0.984	+
rs66838809	17	43721253	A	G	Other respiratory problems	Respiratory	Neale B	UK Biobank	N/A	European	361141	628	360513	log OR	0.103547	0.105378	0.326	+
rs66838809	17	43721253	A	G	Other symptoms and signs involving the circulatory and respiratory systems	Respiratory	Neale B	UK Biobank	N/A	European	361194	374	360820	log OR	0.02635	0.139406	0.85	+
rs66838809	17	43721253	A	G	Pain in throat and chest	Respiratory	Neale B	UK Biobank	N/A	European	361194	24530	336664	log OR	-0.000184	0.017531	0.992	-
rs66838809	17	43721253	A	G	Peak expiratory flow	Respiratory	Neale B	UK Biobank	N/A	European	329404	0	329404	IRNT	0.005056	0.003714	0.173	+
rs66838809	17	43721253	A	G	Pertussis	Respiratory	Neale B	UK Biobank	N/A	European	361141	407	360734	log OR	0.079668	0.130856	0.543	+
rs66838809	17	43721253	A	G	Pleural effusion	Respiratory	Neale B	UK Biobank	N/A	European	361194	1033	360161	log OR	-0.023278	0.086277	0.787	-
rs66838809	17	43721253	A	G	Pleurisy	Respiratory	Neale B	UK Biobank	N/A	European	361141	1220	359921	log OR	0.174067	0.075671	0.0214	+
rs66838809	17	43721253	A	G	Pneumonia	Respiratory	Neale B	UK Biobank	N/A	European	361194	5900	355294	log OR	0.000591	0.034578	0.986	+
rs66838809	17	43721253	A	G	Pneumonia due to Streptococcus pneumoniae	Respiratory	Neale B	UK Biobank	N/A	European	361194	169	361025	log OR	-0.420776	0.217521	0.0531	-
rs66838809	17	43721253	A	G	Pneumonitis due to solids and liquids	Respiratory	Neale B	UK Biobank	N/A	European	361194	143	361051	log OR	-0.147897	0.257681	0.566	-
rs66838809	17	43721253	A	G	Pneumothorax	Respiratory	Neale B	UK Biobank	N/A	European	361141	871	360270	log OR	-0.053086	0.089487	0.553	-
rs66838809	17	43721253	A	G	Pyothorax	Respiratory	Neale B	UK Biobank	N/A	European	361194	161	361033	log OR	0.405434	0.218089	0.063	+
rs66838809	17	43721253	A	G	Respiratory diseases principally affecting the interstitium, IBD co-morbidites	Respiratory	Neale B	UK Biobank	N/A	European	361194	481	360713	log OR	0.039505	0.120359	0.743	+
rs66838809	17	43721253	A	G	Respiratory failure	Respiratory	Neale B	UK Biobank	N/A	European	361194	194	361000	log OR	-0.355004	0.214221	0.0975	-
rs66838809	17	43721253	A	G	Shortness of breath walking on level ground	Respiratory	Neale B	UK Biobank	N/A	European	118006	12418	105588	log OR	0.003946	0.024868	0.874	+
rs66838809	17	43721253	A	G	Sleep apnoea	Respiratory	Neale B	UK Biobank	N/A	European	361194	2249	358945	log OR	0.018966	0.055753	0.734	+
rs66838809	17	43721253	A	G	Status asthmaticus	Respiratory	Neale B	UK Biobank	N/A	European	361194	180	361014	log OR	-0.030933	0.205815	0.881	-
rs66838809	17	43721253	A	G	Suggestive for eosinophilic asthma	Respiratory	Neale B	UK Biobank	N/A	European	361194	2302	358892	log OR	0.035533	0.055135	0.519	+
rs66838809	17	43721253	A	G	Throat or larynx disorder	Respiratory	Neale B	UK Biobank	N/A	European	361141	325	360816	log OR	-0.074175	0.146433	0.612	-
rs66838809	17	43721253	A	G	Unspecified acute lower respiratory infection	Respiratory	Neale B	UK Biobank	N/A	European	361194	3140	358054	log OR	-0.075858	0.051037	0.137	-
rs66838809	17	43721253	A	G	Wheezing	Respiratory	Neale B	UK Biobank	N/A	European	354523	73828	280695	log OR	0.020025	0.010893	0.066	+
rs66838809	17	43721253	A	G	Years of cough on most days	Respiratory	Neale B	UK Biobank	N/A	European	12593	0	12593	IRNT	-0.0286	0.023543	0.224	-
rs66838809	17	43721253	A	G	Age-related macular degeneration	Sensory	Fritsche L	Fritsche L	26691988	European	33976	16144	17832	log OR	N/A	N/A	0.187	-
rs66838809	17	43721253	A	G	Age cataract diagnosed	Sensory	Neale B	UK Biobank	N/A	European	5020	0	5020	IRNT	0.009772	0.026675	0.714	+
rs66838809	17	43721253	A	G	Age started wearing glasses or contact lenses	Sensory	Neale B	UK Biobank	N/A	European	310992	0	310992	IRNT	-0.00703	0.004611	0.127	-
rs66838809	17	43721253	A	G	Age voice broke	Sensory	Neale B	UK Biobank	N/A	European	154459	0	154459	unit	0.00145	0.002145	0.499	+
rs66838809	17	43721253	A	G	Amblyopia	Sensory	Neale B	UK Biobank	N/A	European	360677	2964	357713	log OR	-0.042441	0.048813	0.385	-
rs66838809	17	43721253	A	G	Astigmatism	Sensory	Neale B	UK Biobank	N/A	European	360677	9752	350925	log OR	0.03513	0.027142	0.196	+
rs66838809	17	43721253	A	G	Bleeding gums	Sensory	Neale B	UK Biobank	N/A	European	359841	46694	313147	log OR	-0.012675	0.012988	0.329	-
rs66838809	17	43721253	A	G	Blepharochalasis	Sensory	Neale B	UK Biobank	N/A	European	361194	498	360696	log OR	-0.170478	0.118299	0.15	-
rs66838809	17	43721253	A	G	Both eyes are present	Sensory	Neale B	UK Biobank	N/A	European	80386	80283	103	log OR	0.177765	0.259225	0.493	+
rs66838809	17	43721253	A	G	Both eyes astigmatism	Sensory	Neale B	UK Biobank	N/A	European	9749	6704	3045	log OR	-0.038721	0.056938	0.496	-
rs66838809	17	43721253	A	G	Both eyes cataract surgery	Sensory	Neale B	UK Biobank	N/A	European	5799	977	4822	log OR	-0.124412	0.08794	0.157	-
rs66838809	17	43721253	A	G	Both eyes hypermetropia	Sensory	Neale B	UK Biobank	N/A	European	15090	12906	2184	log OR	0.135719	0.060651	0.0253	+
rs66838809	17	43721253	A	G	Both eyes laser surgery	Sensory	Neale B	UK Biobank	N/A	European	5719	1258	4461	log OR	0.092975	0.079291	0.241	+
rs66838809	17	43721253	A	G	Both eyes myopia	Sensory	Neale B	UK Biobank	N/A	European	29317	26184	3133	log OR	0.060781	0.049398	0.219	+
rs66838809	17	43721253	A	G	Both eyes presbyopia	Sensory	Neale B	UK Biobank	N/A	European	31494	28009	3485	log OR	0.040783	0.047205	0.388	+
rs66838809	17	43721253	A	G	Cataract	Sensory	Neale B	UK Biobank	N/A	European	117890	11194	106696	log OR	-0.001805	0.025505	0.944	-
rs66838809	17	43721253	A	G	Chalazion	Sensory	Neale B	UK Biobank	N/A	European	361194	1418	359776	log OR	-0.079493	0.070209	0.258	-
rs66838809	17	43721253	A	G	Cholesteatoma of middle ear	Sensory	Neale B	UK Biobank	N/A	European	361194	330	360864	log OR	-0.120302	0.147294	0.414	-
rs66838809	17	43721253	A	G	Chronic sinusitis	Sensory	Neale B	UK Biobank	N/A	European	361141	2257	358884	log OR	-0.069635	0.055713	0.211	-
rs66838809	17	43721253	A	G	Chronic suppurative otitis media	Sensory	Neale B	UK Biobank	N/A	European	361194	205	360989	log OR	0.073422	0.184352	0.69	+
rs66838809	17	43721253	A	G	Conductive and sensorineural hearing loss	Sensory	Neale B	UK Biobank	N/A	European	361194	299	360895	log OR	0.05356	0.152666	0.726	+
rs66838809	17	43721253	A	G	Cysts of oral region	Sensory	Neale B	UK Biobank	N/A	European	361194	287	360907	log OR	-0.226359	0.156903	0.149	-
rs66838809	17	43721253	A	G	Degeneration of macula and posterior pole	Sensory	Neale B	UK Biobank	N/A	European	361194	1013	360181	log OR	0.014425	0.082939	0.862	+
rs66838809	17	43721253	A	G	Diabetes related eye disease	Sensory	Neale B	UK Biobank	N/A	European	117890	2249	115641	log OR	0.060943	0.055889	0.276	+
rs66838809	17	43721253	A	G	Diabetic eye disease	Sensory	Neale B	UK Biobank	N/A	European	361141	699	360442	log OR	-0.005224	0.099874	0.958	-
rs66838809	17	43721253	A	G	Diplopia	Sensory	Neale B	UK Biobank	N/A	European	361194	183	361011	log OR	0.024305	0.195115	0.901	+
rs66838809	17	43721253	A	G	Diseases of salivary glands	Sensory	Neale B	UK Biobank	N/A	European	361194	758	360436	log OR	-0.040608	0.098069	0.679	-
rs66838809	17	43721253	A	G	Diseases of the ear and mastoid process	Sensory	Neale B	UK Biobank	N/A	European	361194	5252	355942	log OR	-0.038737	0.036668	0.291	-
rs66838809	17	43721253	A	G	Diseases of the eye and adnexa	Sensory	Neale B	UK Biobank	N/A	European	361194	29878	331316	log OR	0.005467	0.015687	0.727	+
rs66838809	17	43721253	A	G	Diseases of tongue	Sensory	Neale B	UK Biobank	N/A	European	361194	843	360351	log OR	-0.036383	0.0939	0.698	-
rs66838809	17	43721253	A	G	Disorders of lachrymal system	Sensory	Neale B	UK Biobank	N/A	European	361194	1476	359718	log OR	0.186948	0.070583	0.00808	+
rs66838809	17	43721253	A	G	Disorders of lacrimal system	Sensory	Neale B	UK Biobank	N/A	European	361194	1555	359639	log OR	0.177489	0.067012	0.00808	+
rs66838809	17	43721253	A	G	Disorders of lens	Sensory	Neale B	UK Biobank	N/A	European	361194	17076	344118	log OR	0.013816	0.020321	0.497	+
rs66838809	17	43721253	A	G	Disorders of refraction and accommodation	Sensory	Neale B	UK Biobank	N/A	European	361194	192	361002	log OR	-0.072835	0.190484	0.702	-
rs66838809	17	43721253	A	G	Disorders of vestibular function	Sensory	Neale B	UK Biobank	N/A	European	361194	369	360825	log OR	0.253931	0.137434	0.0647	+
rs66838809	17	43721253	A	G	Disorders of vitreous body	Sensory	Neale B	UK Biobank	N/A	European	361194	477	360717	log OR	0.330155	0.120881	0.00631	+
rs66838809	17	43721253	A	G	Divergent concomitant strabismus	Sensory	Neale B	UK Biobank	N/A	European	361194	276	360918	log OR	0.093691	0.158894	0.555	+
rs66838809	17	43721253	A	G	Dry eyes	Sensory	Neale B	UK Biobank	N/A	European	361141	515	360626	log OR	0.134232	0.116296	0.248	+
rs66838809	17	43721253	A	G	Ear or vestibular disorder	Sensory	Neale B	UK Biobank	N/A	European	361141	3103	358038	log OR	0.012067	0.047561	0.8	+
rs66838809	17	43721253	A	G	Ectropion of eyelid	Sensory	Neale B	UK Biobank	N/A	European	361194	317	360877	log OR	-0.006352	0.148222	0.966	-
rs66838809	17	43721253	A	G	Entropion and trichiasis of eyelid	Sensory	Neale B	UK Biobank	N/A	European	361194	552	360642	log OR	0.068176	0.112337	0.544	+
rs66838809	17	43721253	A	G	Epiphora	Sensory	Neale B	UK Biobank	N/A	European	361194	592	360602	log OR	0.238757	0.108508	0.0278	+
rs66838809	17	43721253	A	G	Ever had eye surgery	Sensory	Neale B	UK Biobank	N/A	European	79912	5825	74087	log OR	0.030109	0.035723	0.399	+
rs66838809	17	43721253	A	G	Eye or eyelid problem	Sensory	Neale B	UK Biobank	N/A	European	361141	2840	358301	log OR	-0.05617	0.049698	0.258	-
rs66838809	17	43721253	A	G	Eye trauma	Sensory	Neale B	UK Biobank	N/A	European	361141	542	360599	log OR	-0.077262	0.1134	0.496	-
rs66838809	17	43721253	A	G	Gingivitis and periodontal diseases	Sensory	Neale B	UK Biobank	N/A	European	361194	458	360736	log OR	-0.058452	0.126166	0.643	-
rs66838809	17	43721253	A	G	Glaucoma	Sensory	Neale B	UK Biobank	N/A	European	361141	3786	357355	log OR	0.110891	0.043008	0.00993	+
rs66838809	17	43721253	A	G	Glaucoma eye disorders	Sensory	Neale B	UK Biobank	N/A	European	117890	5092	112798	log OR	0.087997	0.037463	0.0188	+
rs66838809	17	43721253	A	G	Glaucoma suspect	Sensory	Neale B	UK Biobank	N/A	European	361194	356	360838	log OR	0.080824	0.139913	0.563	+
rs66838809	17	43721253	A	G	Hear on the left side only	Sensory	Neale B	UK Biobank	N/A	European	119880	647	119233	log OR	-0.09008	0.10372	0.385	-
rs66838809	17	43721253	A	G	Hear on the right side only	Sensory	Neale B	UK Biobank	N/A	European	119880	698	119182	log OR	-0.082389	0.099873	0.409	-
rs66838809	17	43721253	A	G	Hearing aid user	Sensory	Neale B	UK Biobank	N/A	European	219358	10942	208416	log OR	-0.012736	0.02556	0.618	-
rs66838809	17	43721253	A	G	Hearing difficulty	Sensory	Neale B	UK Biobank	N/A	European	346635	90710	255925	log OR	0.004447	0.010005	0.657	+
rs66838809	17	43721253	A	G	Hearing difficulty with background noise	Sensory	Neale B	UK Biobank	N/A	European	353983	134141	219842	log OR	-0.000609	0.009006	0.946	-
rs66838809	17	43721253	A	G	Hordeolum and chalazion	Sensory	Neale B	UK Biobank	N/A	European	361194	1467	359727	log OR	-0.074188	0.069869	0.288	-
rs66838809	17	43721253	A	G	Hypermetropia	Sensory	Neale B	UK Biobank	N/A	European	360677	15091	345586	log OR	0.018051	0.021909	0.41	+
rs66838809	17	43721253	A	G	Impacted cerumen	Sensory	Neale B	UK Biobank	N/A	European	361194	161	361033	log OR	0.084538	0.208012	0.684	+
rs66838809	17	43721253	A	G	Iritis	Sensory	Neale B	UK Biobank	N/A	European	361141	155	360986	log OR	0.022005	0.211996	0.917	+
rs66838809	17	43721253	A	G	Keratitis	Sensory	Neale B	UK Biobank	N/A	European	361194	182	361012	log OR	0.296209	0.195651	0.13	+
rs66838809	17	43721253	A	G	Labyrinthitis	Sensory	Neale B	UK Biobank	N/A	European	361194	517	360677	log OR	-0.102905	0.116134	0.376	-
rs66838809	17	43721253	A	G	Left eye astigmatism	Sensory	Neale B	UK Biobank	N/A	European	9749	1594	8155	log OR	-0.025786	0.071418	0.718	-
rs66838809	17	43721253	A	G	Left eye cataract surgery	Sensory	Neale B	UK Biobank	N/A	European	5799	306	5493	log OR	-0.122429	0.152722	0.423	-
rs66838809	17	43721253	A	G	Left eye hypermetropia	Sensory	Neale B	UK Biobank	N/A	European	15090	1058	14032	log OR	-0.141904	0.083686	0.09	-
rs66838809	17	43721253	A	G	Left eye laser surgery	Sensory	Neale B	UK Biobank	N/A	European	5719	169	5550	log OR	0.234769	0.204105	0.25	+
rs66838809	17	43721253	A	G	Left eye myopia	Sensory	Neale B	UK Biobank	N/A	European	29317	1526	27791	log OR	-0.111186	0.068736	0.106	-
rs66838809	17	43721253	A	G	Left eye presbyopia	Sensory	Neale B	UK Biobank	N/A	European	31494	1750	29744	log OR	-0.056555	0.064725	0.382	-
rs66838809	17	43721253	A	G	Macular degeneration	Sensory	Neale B	UK Biobank	N/A	European	117890	2726	115164	log OR	-0.155371	0.050777	0.00222	-
rs66838809	17	43721253	A	G	Menieres disease	Sensory	Neale B	UK Biobank	N/A	European	361141	1031	360110	log OR	0.108134	0.08228	0.189	+
rs66838809	17	43721253	A	G	Mouth ulcers	Sensory	Neale B	UK Biobank	N/A	European	359841	36831	323010	log OR	0.009296	0.014489	0.521	+
rs66838809	17	43721253	A	G	Myopia	Sensory	Neale B	UK Biobank	N/A	European	360677	29318	331359	log OR	0.011165	0.016071	0.487	+
rs66838809	17	43721253	A	G	Nasal or sinus disorder	Sensory	Neale B	UK Biobank	N/A	European	361141	1396	359745	log OR	-0.072458	0.070756	0.306	-
rs66838809	17	43721253	A	G	Nasal polyp	Sensory	Neale B	UK Biobank	N/A	European	361194	2207	358987	log OR	0.047895	0.056882	0.4	+
rs66838809	17	43721253	A	G	No cataract surgery	Sensory	Neale B	UK Biobank	N/A	European	5799	4137	1662	log OR	0.118734	0.071084	0.0949	+
rs66838809	17	43721253	A	G	No corneal graft surgery	Sensory	Neale B	UK Biobank	N/A	European	5786	5644	142	log OR	-0.177293	0.222302	0.425	-
rs66838809	17	43721253	A	G	No eye problem or disorder	Sensory	Neale B	UK Biobank	N/A	European	117890	91941	25949	log OR	-0.004022	0.017997	0.823	-
rs66838809	17	43721253	A	G	No laser treatment for glaucoma or high eye pressure	Sensory	Neale B	UK Biobank	N/A	European	5788	5597	191	log OR	-0.147648	0.191861	0.442	-
rs66838809	17	43721253	A	G	No tinnitus	Sensory	Neale B	UK Biobank	N/A	European	117882	83615	34267	log OR	-0.00403	0.016832	0.811	-
rs66838809	17	43721253	A	G	Nonsuppurative otitis media	Sensory	Neale B	UK Biobank	N/A	European	361194	781	360413	log OR	-0.144952	0.097258	0.136	-
rs66838809	17	43721253	A	G	Otalgia and effusion of ear	Sensory	Neale B	UK Biobank	N/A	European	361194	251	360943	log OR	-0.192652	0.175341	0.272	-
rs66838809	17	43721253	A	G	Other and unspecified glaucoma	Sensory	Neale B	UK Biobank	N/A	European	361194	573	360621	log OR	-0.050803	0.110289	0.645	-
rs66838809	17	43721253	A	G	Other and unspecified vascular occlusions	Sensory	Neale B	UK Biobank	N/A	European	361194	262	360932	log OR	-0.287133	0.163044	0.0782	-
rs66838809	17	43721253	A	G	Other and unspecified visual disturbances	Sensory	Neale B	UK Biobank	N/A	European	361194	301	360893	log OR	0.013861	0.152157	0.927	+
rs66838809	17	43721253	A	G	Other cataract	Sensory	Neale B	UK Biobank	N/A	European	361194	11306	349888	log OR	0.031479	0.025619	0.219	+
rs66838809	17	43721253	A	G	Other conjunctival vascular disorders and cysts	Sensory	Neale B	UK Biobank	N/A	European	361194	153	361041	log OR	0.080579	0.213372	0.706	+
rs66838809	17	43721253	A	G	Other diseases of inner ear	Sensory	Neale B	UK Biobank	N/A	European	361194	518	360676	log OR	-0.087467	0.119871	0.466	-
rs66838809	17	43721253	A	G	Other diseases of lip and oral mucosa	Sensory	Neale B	UK Biobank	N/A	European	361194	2157	359037	log OR	-0.056056	0.058112	0.335	-
rs66838809	17	43721253	A	G	Other disorders of conjunctiva	Sensory	Neale B	UK Biobank	N/A	European	361194	452	360742	log OR	0.044792	0.124188	0.718	+
rs66838809	17	43721253	A	G	Other disorders of cornea	Sensory	Neale B	UK Biobank	N/A	European	361194	314	360880	log OR	0.071643	0.148978	0.631	+
rs66838809	17	43721253	A	G	Other disorders of eye and adnexa	Sensory	Neale B	UK Biobank	N/A	European	361194	230	360964	log OR	-0.207396	0.174054	0.233	-
rs66838809	17	43721253	A	G	Other disorders of eyelid	Sensory	Neale B	UK Biobank	N/A	European	361194	4529	356665	log OR	-0.058657	0.03941	0.137	-
rs66838809	17	43721253	A	G	Other disorders of middle ear and mastoid	Sensory	Neale B	UK Biobank	N/A	European	361194	233	360961	log OR	-0.107256	0.177323	0.545	-
rs66838809	17	43721253	A	G	Other disorders of nose and nasal sinuses	Sensory	Neale B	UK Biobank	N/A	European	361194	4438	356756	log OR	0.038988	0.040529	0.336	+
rs66838809	17	43721253	A	G	Other disorders of tympanic membrane	Sensory	Neale B	UK Biobank	N/A	European	361194	162	361032	log OR	0.023375	0.213673	0.913	+
rs66838809	17	43721253	A	G	Other eye condition for wearing glasses or contact lenses	Sensory	Neale B	UK Biobank	N/A	European	360677	1271	359406	log OR	0.138248	0.074365	0.063	+
rs66838809	17	43721253	A	G	Other eye problems	Sensory	Neale B	UK Biobank	N/A	European	360134	51720	308414	log OR	0.007787	0.012488	0.533	+
rs66838809	17	43721253	A	G	Other hearing loss	Sensory	Neale B	UK Biobank	N/A	European	361194	413	360781	log OR	0.089667	0.129915	0.49	+
rs66838809	17	43721253	A	G	Other inflammation of eyelid	Sensory	Neale B	UK Biobank	N/A	European	361194	152	361042	log OR	0.20569	0.223037	0.356	+
rs66838809	17	43721253	A	G	Other retinal disorders	Sensory	Neale B	UK Biobank	N/A	European	361194	1692	359502	log OR	-0.006154	0.064228	0.924	-
rs66838809	17	43721253	A	G	Other serious eye condition	Sensory	Neale B	UK Biobank	N/A	European	117890	6587	111303	log OR	0.019712	0.033324	0.554	+
rs66838809	17	43721253	A	G	Other specified and unspecified disorders of eyelid	Sensory	Neale B	UK Biobank	N/A	European	361194	2186	359008	log OR	-0.057536	0.056592	0.309	-
rs66838809	17	43721253	A	G	Other specified and unspecified retinal disorders	Sensory	Neale B	UK Biobank	N/A	European	361194	470	360724	log OR	-0.112332	0.12177	0.356	-
rs66838809	17	43721253	A	G	Other specified and unspecified strabismus	Sensory	Neale B	UK Biobank	N/A	European	361194	229	360965	log OR	0.18104	0.17443	0.299	+
rs66838809	17	43721253	A	G	Other specified or unspecified disorders of tympanic membrane	Sensory	Neale B	UK Biobank	N/A	European	361194	162	361032	log OR	-0.051007	0.207372	0.806	-
rs66838809	17	43721253	A	G	Other strabismus	Sensory	Neale B	UK Biobank	N/A	European	361194	671	360523	log OR	0.048734	0.101964	0.633	+
rs66838809	17	43721253	A	G	Other unspecified and serous retinal detachments	Sensory	Neale B	UK Biobank	N/A	European	361194	923	360271	log OR	-0.010689	0.086939	0.902	-
rs66838809	17	43721253	A	G	Otitis externa	Sensory	Neale B	UK Biobank	N/A	European	361194	333	360861	log OR	0.179651	0.144671	0.214	+
rs66838809	17	43721253	A	G	Otitis media	Sensory	Neale B	UK Biobank	N/A	European	361194	266	360928	log OR	-0.061341	0.161854	0.705	-
rs66838809	17	43721253	A	G	Painful gums	Sensory	Neale B	UK Biobank	N/A	European	359841	10115	349726	log OR	-0.049941	0.026599	0.0604	-
rs66838809	17	43721253	A	G	Perforation of tympanic membrane	Sensory	Neale B	UK Biobank	N/A	European	361194	642	360552	log OR	-0.033941	0.107426	0.752	-
rs66838809	17	43721253	A	G	Perichondritis of external ear	Sensory	Neale B	UK Biobank	N/A	European	361194	274	360920	log OR	-0.281803	0.159451	0.0772	-
rs66838809	17	43721253	A	G	Presbyopia	Sensory	Neale B	UK Biobank	N/A	European	360677	31496	329181	log OR	0.005318	0.015478	0.731	+
rs66838809	17	43721253	A	G	Primary angle-closure glaucoma	Sensory	Neale B	UK Biobank	N/A	European	361194	462	360732	log OR	-0.048898	0.122818	0.691	-
rs66838809	17	43721253	A	G	Primary open-angle glaucoma	Sensory	Neale B	UK Biobank	N/A	European	361194	530	360664	log OR	-0.192871	0.114665	0.0926	-
rs66838809	17	43721253	A	G	Ptosis of eyelid	Sensory	Neale B	UK Biobank	N/A	European	361194	919	360275	log OR	-0.00657	0.087117	0.94	-
rs66838809	17	43721253	A	G	Retinal artery or vein occlusion	Sensory	Neale B	UK Biobank	N/A	European	361141	172	360969	log OR	0.094703	0.201234	0.638	+
rs66838809	17	43721253	A	G	Retinal breaks without detachment	Sensory	Neale B	UK Biobank	N/A	European	361194	818	360376	log OR	0.025093	0.092343	0.786	+
rs66838809	17	43721253	A	G	Retinal detachment	Sensory	Neale B	UK Biobank	N/A	European	361141	1219	359922	log OR	-0.006427	0.075674	0.932	-
rs66838809	17	43721253	A	G	Retinal detachment with retinal break	Sensory	Neale B	UK Biobank	N/A	European	361194	1198	359996	log OR	-0.019404	0.076339	0.799	-
rs66838809	17	43721253	A	G	Retinal detachments and breaks	Sensory	Neale B	UK Biobank	N/A	European	361194	3043	358151	log OR	-0.033997	0.04799	0.479	-
rs66838809	17	43721253	A	G	Retinal problem	Sensory	Neale B	UK Biobank	N/A	European	361141	631	360510	log OR	0.028247	0.105129	0.788	+
rs66838809	17	43721253	A	G	Retinal vascular disorders	Sensory	Neale B	UK Biobank	N/A	European	361194	320	360874	log OR	-0.246075	0.147537	0.0953	-
rs66838809	17	43721253	A	G	Retinal vascular occlusions	Sensory	Neale B	UK Biobank	N/A	European	361194	303	360891	log OR	-0.259869	0.155808	0.0953	-
rs66838809	17	43721253	A	G	Right eye astigmatism	Sensory	Neale B	UK Biobank	N/A	European	9749	1451	8298	log OR	0.093489	0.074257	0.208	+
rs66838809	17	43721253	A	G	Right eye cataract surgery	Sensory	Neale B	UK Biobank	N/A	European	5799	379	5420	log OR	-0.011915	0.137634	0.931	-
rs66838809	17	43721253	A	G	Right eye hypermetropia	Sensory	Neale B	UK Biobank	N/A	European	15090	1126	13964	log OR	-0.109314	0.081389	0.179	-
rs66838809	17	43721253	A	G	Right eye laser surgery	Sensory	Neale B	UK Biobank	N/A	European	5719	207	5512	log OR	-0.445598	0.184913	0.016	-
rs66838809	17	43721253	A	G	Right eye myopia	Sensory	Neale B	UK Biobank	N/A	European	29317	1607	27710	log OR	-0.006082	0.067166	0.928	-
rs66838809	17	43721253	A	G	Right eye presbyopia	Sensory	Neale B	UK Biobank	N/A	European	31494	1735	29759	log OR	-0.020085	0.065006	0.757	-
rs66838809	17	43721253	A	G	Senile cataract	Sensory	Neale B	UK Biobank	N/A	European	361194	6332	354862	log OR	-0.027672	0.034413	0.421	-
rs66838809	17	43721253	A	G	Speech disturbances	Sensory	Neale B	UK Biobank	N/A	European	361194	299	360895	log OR	-0.14465	0.157917	0.36	-
rs66838809	17	43721253	A	G	Stenosis and insufficiency of lacrimal passages	Sensory	Neale B	UK Biobank	N/A	European	361194	822	360372	log OR	0.065035	0.092108	0.48	+
rs66838809	17	43721253	A	G	Strabismus	Sensory	Neale B	UK Biobank	N/A	European	360677	1566	359111	log OR	-0.026016	0.067046	0.698	-
rs66838809	17	43721253	A	G	Suppurative and unspecified otitis media	Sensory	Neale B	UK Biobank	N/A	European	361194	486	360708	log OR	0.004017	0.119777	0.973	+
rs66838809	17	43721253	A	G	Tinnitus severity	Sensory	Neale B	UK Biobank	N/A	European	34018	0	34018	unit	0.019238	0.057821	0.739	+
rs66838809	17	43721253	A	G	Unclassified diabetic retinopathy	Sensory	Neale B	UK Biobank	N/A	European	361194	462	360732	log OR	-0.040355	0.122821	0.742	-
rs66838809	17	43721253	A	G	Vertigo	Sensory	Neale B	UK Biobank	N/A	European	361141	431	360710	log OR	-0.045885	0.127156	0.718	-
rs66838809	17	43721253	A	G	Visual disturbances	Sensory	Neale B	UK Biobank	N/A	European	361194	611	360583	log OR	0.022976	0.106839	0.83	+
rs66838809	17	43721253	A	G	Vitreous haemorrhage	Sensory	Neale B	UK Biobank	N/A	European	361194	256	360938	log OR	0.520728	0.16497	0.0016	+
rs66838809	17	43721253	A	G	Vocal cord dysfunction	Sensory	Neale B	UK Biobank	N/A	European	361194	461	360733	log OR	0.290529	0.122957	0.0181	+
rs66838809	17	43721253	A	G	Vocal cord polyp	Sensory	Neale B	UK Biobank	N/A	European	361141	154	360987	log OR	0.221828	0.212676	0.297	+
rs66838809	17	43721253	A	G	Voice disturbances	Sensory	Neale B	UK Biobank	N/A	European	361194	565	360629	log OR	-0.069757	0.112357	0.535	-
rs66838809	17	43721253	A	G	Wears glasses or contact lenses	Sensory	Neale B	UK Biobank	N/A	European	360677	321768	38909	log OR	0.002616	0.012877	0.839	+
rs66838809	17	43721253	A	G	Xanthelasma of eyelid	Sensory	Neale B	UK Biobank	N/A	European	361194	153	361041	log OR	-0.088422	0.213371	0.679	-

### Sheet: Table S6
Type	rsID	Chrom	Pos (hg38)	EA	NEA	Trait	Category	Author	Source	PMID	Ancestry	N	Unit	Unadjusted			Adjusted
														Effect	Stderr	P	Variant	Effect	Stderr	P
mRNA expression	rs9899889	17	43745857	G	T	Triglycerides	Circulatory	Neale B	UK Biobank	N/A	European	343992	IRNT	-0.012961	0.002347	3.36e-08	rs72836561	-0.003906	0.002393	0.103
mRNA expression	rs9899889	17	43745857	G	T	High density lipoprotein cholesterol	Circulatory	Neale B	UK Biobank	N/A	European	315133	IRNT	0.013133	0.002304	1.19e-08	rs72836561	0.002212	0.0025	0.376
mRNA expression	rs9899889	17	43745857	G	T	Apolipoprotein A	Circulatory	Neale B	UK Biobank	N/A	European	313387	IRNT	0.010486	0.002343	7.63e-06	rs72836561	0.001342	0.002508	0.592
Bone mineral density	rs7209826	17	43719038	G	A	Triglycerides	Circulatory	Neale B	UK Biobank	N/A	European	343992	IRNT	0.00977	0.002412	5.11e-05	rs72836567	0.001241	0.002249	0.581
Bone mineral density	rs7209826	17	43719038	G	A	High density lipoprotein cholesterol	Circulatory	Neale B	UK Biobank	N/A	European	315133	IRNT	-0.006507	0.002365	0.00594	rs72836567	0.001311	0.00235	0.577
Bone mineral density	rs7209826	17	43719038	G	A	Apolipoprotein A	Circulatory	Neale B	UK Biobank	N/A	European	313387	IRNT	-0.004207	0.002406	0.0803	rs72836567	0.002008	0.002357	0.394
Bone mineral density	rs7217502	17	43723878	C	A	Triglycerides	Circulatory	Neale B	UK Biobank	N/A	European	343992	IRNT	0.010049	0.002418	3.24e-05	rs72836567	0.00142	0.002244	0.527
Bone mineral density	rs7217502	17	43723878	C	A	High density lipoprotein cholesterol	Circulatory	Neale B	UK Biobank	N/A	European	315133	IRNT	-0.006926	0.002371	0.00349	rs72836567	0.000983	0.002344	0.675
Bone mineral density	rs7217502	17	43723878	C	A	Apolipoprotein A	Circulatory	Neale B	UK Biobank	N/A	European	313387	IRNT	-0.004576	0.002412	0.0577	rs72836567	0.001711	0.002351	0.467
Key
Chrom - chromosome
Pos (hg38) - build 38/hg38 position
EA - effect allele
NEA - non-effect allele
IRNT - inverse rank normal transformation
EAF - effect allele freq
Variant - variant adjusted for
Effect - effect with gene or protein expression

### Sheet: Table S7
rsID	Chrom	Pos (hg38)	EA	NEA	Trait	Category	Author	Source	PMID	Ancestry	N	N cases	N controls	Unit	Effect	Stderr	P	Direction
rs215226	12	482134	G	A	Ankle spacing width	Anthropometric	Neale B	UK Biobank	N/A	European	206589	0	206589	IRNT	0.004918	0.002748	0.0735	+
rs215226	12	482134	G	A	Birth length	Anthropometric	van der Valk R	EGGC	25281659	European	28459	0	28459	SDS	-0.0001	0.0104	0.9909	-
rs215226	12	482134	G	A	Birth weight	Anthropometric	Neale B	UK Biobank	N/A	European	205475	0	205475	IRNT	0.007405	0.003155	0.0189	+
rs215226	12	482134	G	A	Body fat percentage	Anthropometric	Neale B	UK Biobank	N/A	European	354628	0	354628	IRNT	0.000677	0.001823	0.71	+
rs215226	12	482134	G	A	Body mass index	Anthropometric	Neale B	UK Biobank	N/A	European	359983	0	359983	IRNT	-0.0035	0.002386	0.142	-
rs215226	12	482134	G	A	Both-handed	Anthropometric	Neale B	UK Biobank	N/A	European	360913	6086	354827	log OR	0.016052	0.018721	0.391	+
rs215226	12	482134	G	A	Childhood BMI	Anthropometric	Felix J	EGGC	26604143	European	35669	0	35669	SDS	-0.0155	0.0086	0.07079	-
rs215226	12	482134	G	A	Childhood obesity	Anthropometric	Bradfield J	EGGC	22484627	European	13848	5530	8318	log OR	-0.0206	0.027	0.4448	-
rs215226	12	482134	G	A	Height SDS for females aged 10 years	Anthropometric	Cousminer D	EGGC	23449627	European	6974	0	6974	SDS	0.01806	0.01752	0.3087	+
rs215226	12	482134	G	A	Height SDS for females aged 10 years and males aged 12 years	Anthropometric	Cousminer D	EGGC	23449627	European	13960	0	13960	SDS	0.008439	0.01247	0.5082	+
rs215226	12	482134	G	A	Height SDS for males aged 12 years	Anthropometric	Cousminer D	EGGC	23449627	European	6986	0	6986	SDS	-0.001424	0.01774	0.9366	-
rs215226	12	482134	G	A	Hip circumference	Anthropometric	Neale B	UK Biobank	N/A	European	360521	0	360521	IRNT	0.00464	0.002407	0.0539	+
rs215226	12	482134	G	A	Impedance of whole body	Anthropometric	Neale B	UK Biobank	N/A	European	354795	0	354795	IRNT	0.003918	0.001842	0.0334	+
rs215226	12	482134	G	A	Infant head circumference	Anthropometric	Taal H	EGGC	22504419	European	10768	0	10768	Z-score	-0.001	0.0145	0.9427	-
rs215226	12	482134	G	A	Left-handed	Anthropometric	Neale B	UK Biobank	N/A	European	360913	34585	326328	log OR	-0.015189	0.008184	0.0634	-
rs215226	12	482134	G	A	Maternal effects on offspring birthweight	Anthropometric	Beaumont R	EGGC	29309628	European	86379	0	86379	Z-score	0.0075	0.0055	0.17	+
rs215226	12	482134	G	A	Obesity	Anthropometric	Neale B	UK Biobank	N/A	European	361194	448	360746	log OR	-0.030568	0.068475	0.655	-
rs215226	12	482134	G	A	Right-handed	Anthropometric	Neale B	UK Biobank	N/A	European	360913	320242	40671	log OR	0.0105	0.007616	0.168	+
rs215226	12	482134	G	A	Sitting height	Anthropometric	Neale B	UK Biobank	N/A	European	360066	0	360066	IRNT	0.012824	0.001823	1.98e-12	+
rs215226	12	482134	G	A	Standardized difference in height between age 14 years and adult	Anthropometric	Cousminer D	EGGC	23449627	European	4282	0	4282	SDS	0.02383	0.02298	0.5586	+
rs215226	12	482134	G	A	Standardized difference in height between age 14 years and adult in females	Anthropometric	Cousminer D	EGGC	23449627	European	4946	0	4946	SDS	-0.003208	0.02099	0.8786	-
rs215226	12	482134	G	A	Standardized difference in height between age 14 years and adult in males	Anthropometric	Cousminer D	EGGC	23449627	European	4282	0	4282	SDS	0.02383	0.02298	0.3003	+
rs215226	12	482134	G	A	Standardized difference in height between age 8 years and adult	Anthropometric	Cousminer D	EGGC	23449627	European	10799	0	10799	SDS	0.002264	0.0137	0.8706	+
rs215226	12	482134	G	A	Standardized difference in height between age 8 years and adult in females	Anthropometric	Cousminer D	EGGC	23449627	European	5756	0	5756	SDS	0.001603	0.01854	0.9316	+
rs215226	12	482134	G	A	Standardized difference in height between age 8 years and adult in males	Anthropometric	Cousminer D	EGGC	23449627	European	5043	0	5043	SDS	0.003061	0.02035	0.8807	+
rs215226	12	482134	G	A	Standing height	Anthropometric	Neale B	UK Biobank	N/A	European	360388	0	360388	IRNT	0.020728	0.001689	1.28e-34	+
rs215226	12	482134	G	A	Trunk fat-free mass	Anthropometric	Neale B	UK Biobank	N/A	European	354530	0	354530	IRNT	0.00881	0.001508	5.12e-09	+
rs215226	12	482134	G	A	Trunk fat mass	Anthropometric	Neale B	UK Biobank	N/A	European	354597	0	354597	IRNT	0.006598	0.002417	0.00633	+
rs215226	12	482134	G	A	Trunk fat percentage	Anthropometric	Neale B	UK Biobank	N/A	European	354619	0	354619	IRNT	0.003303	0.002188	0.131	+
rs215226	12	482134	G	A	Trunk predicted mass	Anthropometric	Neale B	UK Biobank	N/A	European	354494	0	354494	IRNT	0.008749	0.001502	5.78e-09	+
rs215226	12	482134	G	A	Waist circumference	Anthropometric	Neale B	UK Biobank	N/A	European	360564	0	360564	IRNT	0.002376	0.002114	0.261	+
rs215226	12	482134	G	A	Weight	Anthropometric	Neale B	UK Biobank	N/A	European	360116	0	360116	IRNT	0.00852	0.002112	5.51e-05	+
rs215226	12	482134	G	A	Whole body fat-free mass	Anthropometric	Neale B	UK Biobank	N/A	European	354808	0	354808	IRNT	0.008446	0.001507	2.07e-08	+
rs215226	12	482134	G	A	Whole body fat mass	Anthropometric	Neale B	UK Biobank	N/A	European	354244	0	354244	IRNT	0.004076	0.002349	0.0827	+
rs215226	12	482134	G	A	Whole body water mass	Anthropometric	Neale B	UK Biobank	N/A	European	354834	0	354834	IRNT	0.008458	0.001509	2.1e-08	+
rs215226	12	482134	G	A	A levels or AS levels or equivalent	Behavioural	Neale B	UK Biobank	N/A	European	357549	98304	259245	log OR	0.006221	0.005338	0.244	+
rs215226	12	482134	G	A	Able to confide	Behavioural	Neale B	UK Biobank	N/A	European	350618	0	350618	unit	-0.001474	0.004569	0.747	-
rs215226	12	482134	G	A	Acute alcohol intoxication	Behavioural	Neale B	UK Biobank	N/A	European	361194	131	361063	log OR	-0.184631	0.126598	0.145	-
rs215226	12	482134	G	A	Addicted to substance or behaviour	Behavioural	Neale B	UK Biobank	N/A	European	116746	7023	109723	log OR	0.023839	0.017761	0.18	+
rs215226	12	482134	G	A	Age completed full time education	Behavioural	Neale B	UK Biobank	N/A	European	240547	0	240547	unit	0.006072	0.002302	0.00834	+
rs215226	12	482134	G	A	Age of stopping smoking	Behavioural	Neale B	UK Biobank	N/A	European	33335	0	33335	IRNT	-0.002813	0.007732	0.716	-
rs215226	12	482134	G	A	Agreeableness	Behavioural	de Moor M	GPC	21173776	European	17375	0	17375	N/A	0.0412	0.0634	0.5156	+
rs215226	12	482134	G	A	Alcohol abuse	Behavioural	Neale B	UK Biobank	N/A	European	361194	322	360872	log OR	0.126482	0.080754	0.117	+
rs215226	12	482134	G	A	Alcohol addiction	Behavioural	Neale B	UK Biobank	N/A	European	6514	2778	3736	log OR	0.036586	0.03593	0.309	+
rs215226	12	482134	G	A	Alcohol dependency	Behavioural	Neale B	UK Biobank	N/A	European	361141	561	360580	log OR	0.109967	0.061183	0.0723	+
rs215226	12	482134	G	A	Alcohol intake frequency	Behavioural	Neale B	UK Biobank	N/A	European	360726	0	360726	unit	-0.003981	0.003517	0.258	-
rs215226	12	482134	G	A	Anorexia, bulimia or other eating disorder	Behavioural	Neale B	UK Biobank	N/A	European	361141	290	360851	log OR	0.012363	0.085075	0.884	+
rs215226	12	482134	G	A	Attempted fluid intelligence test	Behavioural	Neale B	UK Biobank	N/A	European	118657	117131	1526	log OR	0.028198	0.037202	0.448	+
rs215226	12	482134	G	A	Attention function alerting	Behavioural	Alemany S	Alemany S	27656889	European	1491	0	1491	RT	2.135	2.814	0.448	+
rs215226	12	482134	G	A	Attention function exective function	Behavioural	Alemany S	Alemany S	27656889	European	1493	0	1493	RT	3.842	2.168	0.0764	+
rs215226	12	482134	G	A	Attention function HTR	Behavioural	Alemany S	Alemany S	27656889	European	1493	0	1493	RT	5.1	5.99	0.3945	+
rs215226	12	482134	G	A	Attention function HTRSE	Behavioural	Alemany S	Alemany S	27656889	European	1493	0	1493	RT	1.275	3.254	0.6952	+
rs215226	12	482134	G	A	Attention function orienting	Behavioural	Alemany S	Alemany S	27656889	European	1492	0	1492	RT	0.5109	2.759	0.8531	+
rs215226	12	482134	G	A	Avoided activities or situations because of previous stressful experience in past month	Behavioural	Neale B	UK Biobank	N/A	European	117868	0	117868	unit	-0.001538	0.002856	0.59	-
rs215226	12	482134	G	A	Belief that own life is meaningful	Behavioural	Neale B	UK Biobank	N/A	European	115352	0	115352	unit	0.002385	0.003511	0.497	+
rs215226	12	482134	G	A	Conscientiousness	Behavioural	de Moor M	GPC	21173776	European	17375	0	17375	N/A	-0.0625	0.0763	0.4127	-
rs215226	12	482134	G	A	CSEs or equivalent	Behavioural	Neale B	UK Biobank	N/A	European	357549	46672	310877	log OR	-0.009501	0.006829	0.164	-
rs215226	12	482134	G	A	Current alcohol drinker	Behavioural	Neale B	UK Biobank	N/A	European	360726	336919	23807	log OR	0.008306	0.009679	0.391	+
rs215226	12	482134	G	A	Current smoker	Behavioural	Neale B	UK Biobank	N/A	European	359706	37088	322618	log OR	-0.005341	0.007898	0.499	-
rs215226	12	482134	G	A	Ever taken cannabis	Behavioural	Neale B	UK Biobank	N/A	European	117911	0	117911	unit	0.001358	0.003878	0.726	+
rs215226	12	482134	G	A	Ex-smoker	Behavioural	Neale B	UK Biobank	N/A	European	359706	127550	232156	log OR	-0.000885	0.004972	0.859	-
rs215226	12	482134	G	A	Extraversion	Behavioural	van den Berg S	GPC	26362575	European	63030	0	63030	N/A	-0.0018	0.0055	0.7501	-
rs215226	12	482134	G	A	FI1: numeric addition test	Behavioural	Neale B	UK Biobank	N/A	European	116723	111965	4758	log OR	0.002196	0.021416	0.918	+
rs215226	12	482134	G	A	FI10: arithmetic sequence recognition	Behavioural	Neale B	UK Biobank	N/A	European	20880	16721	4159	log OR	-0.01149	0.024684	0.642	-
rs215226	12	482134	G	A	FI11: antonym	Behavioural	Neale B	UK Biobank	N/A	European	12493	8943	3550	log OR	0.026633	0.028483	0.35	+
rs215226	12	482134	G	A	FI13: subset inclusion logic	Behavioural	Neale B	UK Biobank	N/A	European	2964	647	2317	log OR	0.091013	0.063531	0.152	+
rs215226	12	482134	G	A	FI2: identify largest number	Behavioural	Neale B	UK Biobank	N/A	European	116869	115919	950	log OR	0.01565	0.047104	0.74	+
rs215226	12	482134	G	A	FI3: word interpolation	Behavioural	Neale B	UK Biobank	N/A	European	116815	98753	18062	log OR	0.002233	0.011674	0.848	+
rs215226	12	482134	G	A	FI4: positional arithmetic	Behavioural	Neale B	UK Biobank	N/A	European	115690	98344	17346	log OR	0.012792	0.011865	0.281	+
rs215226	12	482134	G	A	FI5: family relationship calculation	Behavioural	Neale B	UK Biobank	N/A	European	113356	55922	57434	log OR	0.006498	0.008567	0.448	+
rs215226	12	482134	G	A	FI6: conditional arithmetic	Behavioural	Neale B	UK Biobank	N/A	European	102181	69944	32237	log OR	0.011258	0.009662	0.244	+
rs215226	12	482134	G	A	FI7: synonym	Behavioural	Neale B	UK Biobank	N/A	European	84560	74026	10534	log OR	0.004771	0.015038	0.751	+
rs215226	12	482134	G	A	FI8: chained arithmetic	Behavioural	Neale B	UK Biobank	N/A	European	75692	49086	26606	log OR	0.005924	0.01087	0.586	+
rs215226	12	482134	G	A	FI9 : concept interpolation	Behavioural	Neale B	UK Biobank	N/A	European	35147	19701	15446	log OR	0.020786	0.015428	0.178	+
rs215226	12	482134	G	A	Fluid intelligence score	Behavioural	Neale B	UK Biobank	N/A	European	117131	0	117131	IRNT	0.005558	0.004177	0.183	+
rs215226	12	482134	G	A	Guilty feelings	Behavioural	Neale B	UK Biobank	N/A	European	351907	100128	251779	log OR	-0.011251	0.005352	0.0355	-
rs215226	12	482134	G	A	Happiness	Behavioural	Neale B	UK Biobank	N/A	European	119535	0	119535	unit	-0.000315	0.002921	0.914	-
rs215226	12	482134	G	A	Health happiness	Behavioural	Neale B	UK Biobank	N/A	European	117753	0	117753	unit	0.002218	0.003952	0.575	+
rs215226	12	482134	G	A	Light smokers	Behavioural	Neale B	UK Biobank	N/A	European	97021	44253	52768	log OR	0.009594	0.009286	0.302	+
rs215226	12	482134	G	A	Loneliness	Behavioural	Neale B	UK Biobank	N/A	European	355583	63508	292075	log OR	-0.007734	0.006312	0.22	-
rs215226	12	482134	G	A	Malaise and fatigue	Behavioural	Neale B	UK Biobank	N/A	European	361194	818	360376	log OR	0.053394	0.052238	0.307	+
rs215226	12	482134	G	A	Maximum digits remembered correctly	Behavioural	Neale B	UK Biobank	N/A	European	36884	0	36884	unit	0.003901	0.005496	0.478	+
rs215226	12	482134	G	A	Mean time to correctly identify matches	Behavioural	Neale B	UK Biobank	N/A	European	358695	0	358695	IRNT	0.000904	0.002263	0.69	+
rs215226	12	482134	G	A	Mental and behavioural disorders due to use of alcohol	Behavioural	Neale B	UK Biobank	N/A	European	361194	786	360408	log OR	0.009004	0.057492	0.876	+
rs215226	12	482134	G	A	Narcolepsy	Behavioural	Neale B	UK Biobank	N/A	European	359752	0	359752	unit	-0.001281	0.00118	0.278	-
rs215226	12	482134	G	A	Neuroticism	Behavioural	Turley P	SSGAC	29292387	European	168105	0	168105	SD	-0.001	0.002	0.75	-
rs215226	12	482134	G	A	Neuroticism score	Behavioural	Neale B	UK Biobank	N/A	European	293006	0	293006	IRNT	-0.004254	0.002632	0.106	-
rs215226	12	482134	G	A	Never alcohol drinker	Behavioural	Neale B	UK Biobank	N/A	European	360726	11243	349483	log OR	0.00049	0.013808	0.972	+
rs215226	12	482134	G	A	Never smoker	Behavioural	Neale B	UK Biobank	N/A	European	359706	195068	164638	log OR	0.002806	0.00479	0.558	+
rs215226	12	482134	G	A	No qualifications	Behavioural	Neale B	UK Biobank	N/A	European	357549	61093	296456	log OR	0.002387	0.006182	0.699	+
rs215226	12	482134	G	A	Number of cigarettes previously smoked daily	Behavioural	Neale B	UK Biobank	N/A	European	84456	0	84456	unit	0.000264	0.004253	0.951	+
rs215226	12	482134	G	A	NVQ or HND or HNC or equivalent	Behavioural	Neale B	UK Biobank	N/A	European	357549	66544	291005	log OR	-0.005162	0.006135	0.4	-
rs215226	12	482134	G	A	O levels or GCSEs or equivalent	Behavioural	Neale B	UK Biobank	N/A	European	357549	168672	188877	log OR	-0.000277	0.004757	0.954	-
rs215226	12	482134	G	A	Occasional smoker	Behavioural	Neale B	UK Biobank	N/A	European	91353	1374	89979	log OR	-0.000312	0.039228	0.994	-
rs215226	12	482134	G	A	Openness	Behavioural	de Moor M	GPC	21173776	European	17375	0	17375	N/A	0.0761	0.0727	0.2956	+
rs215226	12	482134	G	A	Other professional qualifications	Behavioural	Neale B	UK Biobank	N/A	European	357549	104241	253308	log OR	0.002285	0.005316	0.667	+
rs215226	12	482134	G	A	Preschool internalizing problems	Behavioural	Benke K	Benke KS	24839885	European	4596	0	4596	N/A	0.017	0.0226	0.4527	+
rs215226	12	482134	G	A	Previous alcohol drinker	Behavioural	Neale B	UK Biobank	N/A	European	360726	12564	348162	log OR	-0.015671	0.013151	0.233	-
rs215226	12	482134	G	A	Prospective memory result	Behavioural	Neale B	UK Biobank	N/A	European	119729	0	119729	unit	0.000923	0.002117	0.663	+
rs215226	12	482134	G	A	Regular smoker	Behavioural	Neale B	UK Biobank	N/A	European	91353	2124	89229	log OR	-0.02697	0.031681	0.395	-
rs215226	12	482134	G	A	Risk taking	Behavioural	Neale B	UK Biobank	N/A	European	348549	90500	258049	log OR	-0.006951	0.005493	0.206	-
rs215226	12	482134	G	A	Sleep disorders	Behavioural	Neale B	UK Biobank	N/A	European	361194	2951	358243	log OR	-0.015418	0.026742	0.564	-
rs215226	12	482134	G	A	Sleeping too much	Behavioural	Neale B	UK Biobank	N/A	European	45540	9354	36186	log OR	-0.010515	0.016728	0.53	-
rs215226	12	482134	G	A	Snoring	Behavioural	Neale B	UK Biobank	N/A	European	336320	125656	210664	log OR	0.008799	0.005045	0.0811	+
rs215226	12	482134	G	A	Substance abuse	Behavioural	Neale B	UK Biobank	N/A	European	361194	832	360362	log OR	-0.039222	0.050246	0.435	-
rs215226	12	482134	G	A	Trouble falling asleep	Behavioural	Neale B	UK Biobank	N/A	European	45540	34491	11049	log OR	4.9e-05	0.015849	0.998	+
rs215226	12	482134	G	A	Univeristy or college degree	Behavioural	Neale B	UK Biobank	N/A	European	357549	115981	241568	log OR	0.002893	0.005102	0.571	+
rs215226	12	482134	G	A	Waking too early	Behavioural	Neale B	UK Biobank	N/A	European	45540	34528	11012	log OR	0.001032	0.015888	0.948	+
rs215226	12	482134	G	A	Years of educational attainment	Behavioural	Okbay A	SSGAC	27225129	European	328917	0	328917	years	0.003	0.003	0.1662	+
rs215226	12	482134	G	A	Age of participant when cancer first diagnosed	Cancer & neoplasms	Neale B	UK Biobank	N/A	European	30871	0	30871	IRNT	-0.005007	0.006117	0.413	-
rs215226	12	482134	G	A	Basal cell carcinoma	Cancer & neoplasms	Neale B	UK Biobank	N/A	European	361141	3441	357700	log OR	-0.045057	0.024796	0.0692	-
rs215226	12	482134	G	A	Benign breast lump	Cancer & neoplasms	Neale B	UK Biobank	N/A	European	194153	1031	193122	log OR	0.037291	0.045207	0.409	+
rs215226	12	482134	G	A	Benign lipomatous neoplasm	Cancer & neoplasms	Neale B	UK Biobank	N/A	European	361194	4314	356880	log OR	0.001688	0.022674	0.941	+
rs215226	12	482134	G	A	Benign mammary dysplasia	Cancer & neoplasms	Neale B	UK Biobank	N/A	European	361194	1157	360037	log OR	0.035707	0.042842	0.405	+
rs215226	12	482134	G	A	Benign neoplasm of bone and articular cartilage	Cancer & neoplasms	Neale B	UK Biobank	N/A	European	361194	211	360983	log OR	0.101473	0.103261	0.326	+
rs215226	12	482134	G	A	Benign neoplasm of brain and other parts of central nervous system	Cancer & neoplasms	Neale B	UK Biobank	N/A	European	361194	253	360941	log OR	-0.114576	0.092908	0.217	-
rs215226	12	482134	G	A	Benign neoplasm of breast	Cancer & neoplasms	Neale B	UK Biobank	N/A	European	361194	1089	360105	log OR	0.105197	0.044505	0.0181	+
rs215226	12	482134	G	A	Benign neoplasm of colon, rectum, anus and anal canal	Cancer & neoplasms	Neale B	UK Biobank	N/A	European	361194	8877	352317	log OR	-0.006655	0.016195	0.681	-
rs215226	12	482134	G	A	Benign neoplasm of major salivary glands	Cancer & neoplasms	Neale B	UK Biobank	N/A	European	361194	376	360818	log OR	-0.097202	0.077013	0.207	-
rs215226	12	482134	G	A	Benign neoplasm of meninges	Cancer & neoplasms	Neale B	UK Biobank	N/A	European	361194	327	360867	log OR	0.057326	0.083628	0.493	+
rs215226	12	482134	G	A	Benign neoplasm of middle ear and respiratory system	Cancer & neoplasms	Neale B	UK Biobank	N/A	European	361194	203	360991	log OR	0.002847	0.10444	0.978	+
rs215226	12	482134	G	A	Benign neoplasm of mouth and pharynx	Cancer & neoplasms	Neale B	UK Biobank	N/A	European	361194	371	360823	log OR	0.046433	0.07736	0.548	+
rs215226	12	482134	G	A	Benign neoplasm of other and ill-defined parts of digestive system	Cancer & neoplasms	Neale B	UK Biobank	N/A	European	361194	622	360572	log OR	0.027207	0.061575	0.659	+
rs215226	12	482134	G	A	Benign neoplasm of other and unspecified endocrine glands	Cancer & neoplasms	Neale B	UK Biobank	N/A	European	361194	570	360624	log OR	-0.075057	0.063029	0.234	-
rs215226	12	482134	G	A	Benign neoplasm of other and unspecified female genital organs	Cancer & neoplasms	Neale B	UK Biobank	N/A	European	194174	132	194042	log OR	-0.151186	0.129411	0.243	-
rs215226	12	482134	G	A	Benign neoplasm of ovary	Cancer & neoplasms	Neale B	UK Biobank	N/A	European	194174	946	193228	log OR	-0.001541	0.047946	0.974	-
rs215226	12	482134	G	A	Benign neoplasm of thyroid gland	Cancer & neoplasms	Neale B	UK Biobank	N/A	European	361194	196	360998	log OR	0.112202	0.106888	0.294	+
rs215226	12	482134	G	A	Benign neoplasm of urinary organs	Cancer & neoplasms	Neale B	UK Biobank	N/A	European	361194	115	361079	log OR	0.1409	0.143113	0.325	+
rs215226	12	482134	G	A	Benign neuroma	Cancer & neoplasms	Neale B	UK Biobank	N/A	European	361141	120	361021	log OR	-0.16482	0.13229	0.213	-
rs215226	12	482134	G	A	Bladder cancer	Cancer & neoplasms	Neale B	UK Biobank	N/A	European	361141	843	360298	log OR	0.028969	0.049903	0.562	+
rs215226	12	482134	G	A	Brain cancer or primary malignant brain tumour	Cancer & neoplasms	Neale B	UK Biobank	N/A	European	361141	172	360969	log OR	-0.018938	0.110508	0.864	-
rs215226	12	482134	G	A	Breast cancer	Cancer & neoplasms	Neale B	UK Biobank	N/A	European	194153	7968	186185	log OR	-0.018677	0.016496	0.258	-
rs215226	12	482134	G	A	Breast fibroadenoma	Cancer & neoplasms	Neale B	UK Biobank	N/A	European	194153	136	194017	log OR	-0.098988	0.124244	0.426	-
rs215226	12	482134	G	A	Cancer	Cancer & neoplasms	Neale B	UK Biobank	N/A	European	359981	28509	331472	log OR	-0.013107	0.008865	0.139	-
rs215226	12	482134	G	A	Cancer year or age first occurred	Cancer & neoplasms	Neale B	UK Biobank	N/A	European	30871	0	30871	IRNT	-0.005716	0.008093	0.48	-
rs215226	12	482134	G	A	Carcinoma in situ of breast	Cancer & neoplasms	Neale B	UK Biobank	N/A	European	361194	1454	359740	log OR	0.008857	0.03864	0.819	+
rs215226	12	482134	G	A	Carcinoma in situ of cervix uteri	Cancer & neoplasms	Neale B	UK Biobank	N/A	European	194174	450	193724	log OR	0.056397	0.069883	0.42	+
rs215226	12	482134	G	A	Carcinoma in situ of other and unspecified genital organs	Cancer & neoplasms	Neale B	UK Biobank	N/A	European	361194	336	360858	log OR	-0.021979	0.081715	0.788	-
rs215226	12	482134	G	A	Carcinoma in situ of other and unspecified sites	Cancer & neoplasms	Neale B	UK Biobank	N/A	European	361194	141	361053	log OR	0.001258	0.132377	0.992	+
rs215226	12	482134	G	A	Carcinoma in situ of skin	Cancer & neoplasms	Neale B	UK Biobank	N/A	European	361194	402	360792	log OR	0.073665	0.077062	0.339	+
rs215226	12	482134	G	A	Cervical cancer	Cancer & neoplasms	Neale B	UK Biobank	N/A	European	194153	1450	192703	log OR	-0.058909	0.038178	0.123	-
rs215226	12	482134	G	A	Cervical intra-epithelial neoplasia or precancerous cells cervix	Cancer & neoplasms	Neale B	UK Biobank	N/A	European	194153	275	193878	log OR	-0.040655	0.0874	0.642	-
rs215226	12	482134	G	A	Chronic lymphocytic	Cancer & neoplasms	Neale B	UK Biobank	N/A	European	361141	237	360904	log OR	0.066892	0.094135	0.477	+
rs215226	12	482134	G	A	Cin or pre-cancer cells cervix	Cancer & neoplasms	Neale B	UK Biobank	N/A	European	194153	1266	192887	log OR	0.051453	0.040827	0.208	+
rs215226	12	482134	G	A	Clear cell ovarian cancer	Cancer & neoplasms	Phelan M	Phelan M	28346442	European	42307	1366	40941	log OR	0.000636	0.04073	0.9875	+
rs215226	12	482134	G	A	Colon cancer or sigmoid cancer	Cancer & neoplasms	Neale B	UK Biobank	N/A	European	361141	1214	359927	log OR	-0.022024	0.041615	0.597	-
rs215226	12	482134	G	A	Diffuse non-Hodgkins lymphoma	Cancer & neoplasms	Neale B	UK Biobank	N/A	European	361194	587	360607	log OR	-0.035439	0.064482	0.583	-
rs215226	12	482134	G	A	Epithelial ovarian cancer	Cancer & neoplasms	Phelan M	Phelan M	28346442	European	43705	2764	40941	log OR	0.02266	0.02911	0.4363	+
rs215226	12	482134	G	A	Eye or adnexal cancer	Cancer & neoplasms	Neale B	UK Biobank	N/A	European	361141	109	361032	log OR	-0.052273	0.138803	0.706	-
rs215226	12	482134	G	A	Family history of malignant neoplasm	Cancer & neoplasms	Neale B	UK Biobank	N/A	European	361194	377	360817	log OR	-0.011573	0.074661	0.877	-
rs215226	12	482134	G	A	Follicular lymphoma	Cancer & neoplasms	Neale B	UK Biobank	N/A	European	361194	365	360829	log OR	-0.044849	0.075872	0.554	-
rs215226	12	482134	G	A	Follicular non-Hodgkins lymphoma	Cancer & neoplasms	Neale B	UK Biobank	N/A	European	361194	320	360874	log OR	-0.074428	0.085936	0.386	-
rs215226	12	482134	G	A	High grade serous ovarian cancer	Cancer & neoplasms	Phelan M	Phelan M	28346442	European	53978	13037	40941	log OR	0.01023	0.01593	0.5205	+
rs215226	12	482134	G	A	Hodgkins disease	Cancer & neoplasms	Neale B	UK Biobank	N/A	European	361141	360	360781	log OR	-0.105275	0.076402	0.168	-
rs215226	12	482134	G	A	Illnesses of father: Bowel cancer	Cancer & neoplasms	Neale B	UK Biobank	N/A	European	312755	18690	294065	log OR	0.005734	0.010703	0.592	+
rs215226	12	482134	G	A	Illnesses of father: Lung cancer	Cancer & neoplasms	Neale B	UK Biobank	N/A	European	314072	29206	284866	log OR	-0.014224	0.008627	0.0992	-
rs215226	12	482134	G	A	Illnesses of father: Prostate cancer	Cancer & neoplasms	Neale B	UK Biobank	N/A	European	312544	24207	288337	log OR	-0.012109	0.009578	0.206	-
rs215226	12	482134	G	A	Illnesses of mother: Bowel cancer	Cancer & neoplasms	Neale B	UK Biobank	N/A	European	330592	17264	313328	log OR	0.003702	0.011116	0.739	+
rs215226	12	482134	G	A	Illnesses of mother: Breast cancer	Cancer & neoplasms	Neale B	UK Biobank	N/A	European	330828	27622	303206	log OR	-0.00615	0.008985	0.494	-
rs215226	12	482134	G	A	Illnesses of mother: Lung cancer	Cancer & neoplasms	Neale B	UK Biobank	N/A	European	330689	13689	317000	log OR	0.017031	0.0123	0.166	+
rs215226	12	482134	G	A	Illnesses of siblings: Bowel cancer	Cancer & neoplasms	Neale B	UK Biobank	N/A	European	279242	6727	272515	log OR	0.017152	0.017446	0.326	+
rs215226	12	482134	G	A	Illnesses of siblings: Breast cancer	Cancer & neoplasms	Neale B	UK Biobank	N/A	European	279478	12445	267033	log OR	0.007753	0.013001	0.551	+
rs215226	12	482134	G	A	Illnesses of siblings: Lung cancer	Cancer & neoplasms	Neale B	UK Biobank	N/A	European	279301	6189	273112	log OR	-0.031958	0.018028	0.0763	-
rs215226	12	482134	G	A	Illnesses of siblings: Prostate cancer	Cancer & neoplasms	Neale B	UK Biobank	N/A	European	279171	4518	274653	log OR	0.003964	0.021142	0.851	+
rs215226	12	482134	G	A	Invasive ovarian cancer	Cancer & neoplasms	Phelan M	Phelan M	28346442	European	63347	22406	40941	log OR	0.008881	0.01342	0.5082	+
rs215226	12	482134	G	A	Kidney or renal cell cancer	Cancer & neoplasms	Neale B	UK Biobank	N/A	European	361141	473	360668	log OR	-0.042735	0.066651	0.521	-
rs215226	12	482134	G	A	Large bowel cancer or colorectal cancer	Cancer & neoplasms	Neale B	UK Biobank	N/A	European	361141	510	360631	log OR	0.000728	0.064182	0.991	+
rs215226	12	482134	G	A	Leiomyoma of uterus	Cancer & neoplasms	Neale B	UK Biobank	N/A	European	361194	5507	355687	log OR	-0.018609	0.019711	0.345	-
rs215226	12	482134	G	A	Leukaemia	Cancer & neoplasms	Neale B	UK Biobank	N/A	European	361141	169	360972	log OR	0.241701	0.11148	0.0302	+
rs215226	12	482134	G	A	Liver or hepatocellular cancer	Cancer & neoplasms	Neale B	UK Biobank	N/A	European	361141	138	361003	log OR	-0.141726	0.123356	0.251	-
rs215226	12	482134	G	A	Low grade and borderline serous ovarian cancer	Cancer & neoplasms	Phelan M	Phelan M	28346442	European	43907	2966	40941	log OR	-0.03644	0.02924	0.2126	-
rs215226	12	482134	G	A	Low grade serous ovarian cancer	Cancer & neoplasms	Phelan M	Phelan M	28346442	European	41953	1012	40941	log OR	-0.008498	0.04852	0.861	-
rs215226	12	482134	G	A	Lung cancer	Cancer & neoplasms	Neale B	UK Biobank	N/A	European	361141	203	360938	log OR	0.071713	0.101706	0.481	+
rs215226	12	482134	G	A	Lung cancer and mesothelioma	Cancer & neoplasms	Neale B	UK Biobank	N/A	European	361194	2007	359187	log OR	-0.027895	0.032385	0.389	-
rs215226	12	482134	G	A	Lymphoid leukaemia	Cancer & neoplasms	Neale B	UK Biobank	N/A	European	361194	518	360676	log OR	-0.010498	0.063689	0.869	-
rs215226	12	482134	G	A	Lymphoma	Cancer & neoplasms	Neale B	UK Biobank	N/A	European	361194	1752	359442	log OR	0.006523	0.034684	0.851	+
rs215226	12	482134	G	A	Malignant melanoma	Cancer & neoplasms	Neale B	UK Biobank	N/A	European	361141	2898	358243	log OR	-0.003391	0.027013	0.9	-
rs215226	12	482134	G	A	Malignant melanoma of skin	Cancer & neoplasms	Neale B	UK Biobank	N/A	European	361194	2534	358660	log OR	0.016531	0.028879	0.567	+
rs215226	12	482134	G	A	Malignant neoplasm	Cancer & neoplasms	Neale B	UK Biobank	N/A	European	361194	398	360796	log OR	0.07716	0.076563	0.314	+
rs215226	12	482134	G	A	Malignant neoplasm of anus and anal canal	Cancer & neoplasms	Neale B	UK Biobank	N/A	European	361194	139	361055	log OR	0.087886	0.129373	0.497	+
rs215226	12	482134	G	A	Malignant neoplasm of base of tongue	Cancer & neoplasms	Neale B	UK Biobank	N/A	European	361194	102	361092	log OR	0.037516	0.153658	0.807	+
rs215226	12	482134	G	A	Malignant neoplasm of bladder	Cancer & neoplasms	Neale B	UK Biobank	N/A	European	361194	1554	359640	log OR	0.022114	0.039472	0.575	+
rs215226	12	482134	G	A	Malignant neoplasm of brain	Cancer & neoplasms	Neale B	UK Biobank	N/A	European	361194	375	360819	log OR	0.044722	0.074858	0.55	+
rs215226	12	482134	G	A	Malignant neoplasm of breast	Cancer & neoplasms	Neale B	UK Biobank	N/A	European	361194	9721	351473	log OR	-0.008089	0.014687	0.582	-
rs215226	12	482134	G	A	Malignant neoplasm of bronchus and lung	Cancer & neoplasms	Neale B	UK Biobank	N/A	European	361194	1681	359513	log OR	-0.009045	0.035376	0.798	-
rs215226	12	482134	G	A	Malignant neoplasm of cervix uteri	Cancer & neoplasms	Neale B	UK Biobank	N/A	European	194174	368	193806	log OR	-0.069831	0.075575	0.355	-
rs215226	12	482134	G	A	Malignant neoplasm of colon	Cancer & neoplasms	Neale B	UK Biobank	N/A	European	361194	2437	358757	log OR	-0.036196	0.029405	0.218	-
rs215226	12	482134	G	A	Malignant neoplasm of corpus uteri	Cancer & neoplasms	Neale B	UK Biobank	N/A	European	194174	1222	192952	log OR	0.052636	0.041519	0.205	+
rs215226	12	482134	G	A	Malignant neoplasm of digestive organs	Cancer & neoplasms	Neale B	UK Biobank	N/A	European	361194	5690	355504	log OR	-0.021554	0.019289	0.264	-
rs215226	12	482134	G	A	Malignant neoplasm of endocrine gland	Cancer & neoplasms	Neale B	UK Biobank	N/A	European	361194	429	360765	log OR	-0.084124	0.069991	0.229	-
rs215226	12	482134	G	A	Malignant neoplasm of eye and adnexa	Cancer & neoplasms	Neale B	UK Biobank	N/A	European	361194	115	361079	log OR	-0.294054	0.13513	0.0295	-
rs215226	12	482134	G	A	Malignant neoplasm of eye, brain and central nervous system	Cancer & neoplasms	Neale B	UK Biobank	N/A	European	361194	517	360677	log OR	-0.040734	0.063767	0.523	-
rs215226	12	482134	G	A	Malignant neoplasm of female genital organs	Cancer & neoplasms	Neale B	UK Biobank	N/A	European	194174	2603	191571	log OR	0.013898	0.028554	0.626	+
rs215226	12	482134	G	A	Malignant neoplasm of kidney	Cancer & neoplasms	Neale B	UK Biobank	N/A	European	361194	871	360323	log OR	-0.055165	0.049131	0.262	-
rs215226	12	482134	G	A	Malignant neoplasm of larynx	Cancer & neoplasms	Neale B	UK Biobank	N/A	European	361194	205	360989	log OR	0.0831	0.101184	0.411	+
rs215226	12	482134	G	A	Malignant neoplasm of lip, oral cavity and pharynx	Cancer & neoplasms	Neale B	UK Biobank	N/A	European	361194	790	360404	log OR	-0.031918	0.051594	0.536	-
rs215226	12	482134	G	A	Malignant neoplasm of liver and intrahepatic bile ducts	Cancer & neoplasms	Neale B	UK Biobank	N/A	European	361194	204	360990	log OR	0.068395	0.101461	0.5	+
rs215226	12	482134	G	A	Malignant neoplasm of male genital organs	Cancer & neoplasms	Neale B	UK Biobank	N/A	European	167020	6795	160225	log OR	0.002226	0.017767	0.9	+
rs215226	12	482134	G	A	Malignant neoplasm of mesothelium and soft tissue	Cancer & neoplasms	Neale B	UK Biobank	N/A	European	361194	514	360680	log OR	-0.066925	0.063942	0.295	-
rs215226	12	482134	G	A	Malignant neoplasm of oesophagus	Cancer & neoplasms	Neale B	UK Biobank	N/A	European	361194	519	360675	log OR	-0.025776	0.068771	0.708	-
rs215226	12	482134	G	A	Malignant neoplasm of other connective and soft tissue	Cancer & neoplasms	Neale B	UK Biobank	N/A	European	361194	237	360957	log OR	-0.138665	0.094145	0.141	-
rs215226	12	482134	G	A	Malignant neoplasm of ovary	Cancer & neoplasms	Neale B	UK Biobank	N/A	European	194174	844	193330	log OR	0.01276	0.049953	0.798	+
rs215226	12	482134	G	A	Malignant neoplasm of pancreas	Cancer & neoplasms	Neale B	UK Biobank	N/A	European	361194	440	360754	log OR	-0.039258	0.069099	0.57	-
rs215226	12	482134	G	A	Malignant neoplasm of prostate	Cancer & neoplasms	Neale B	UK Biobank	N/A	European	167020	6321	160699	log OR	0.002315	0.018364	0.9	+
rs215226	12	482134	G	A	Malignant neoplasm of rectosigmoid junction	Cancer & neoplasms	Neale B	UK Biobank	N/A	European	361194	498	360696	log OR	-0.064163	0.06972	0.357	-
rs215226	12	482134	G	A	Malignant neoplasm of rectum	Cancer & neoplasms	Neale B	UK Biobank	N/A	European	361194	1170	360024	log OR	0.00703	0.042397	0.868	+
rs215226	12	482134	G	A	Malignant neoplasm of retroperitoneum and peritoneum	Cancer & neoplasms	Neale B	UK Biobank	N/A	European	361194	122	361072	log OR	-0.077814	0.142014	0.584	-
rs215226	12	482134	G	A	Malignant neoplasm of small intestine	Cancer & neoplasms	Neale B	UK Biobank	N/A	European	361194	141	361053	log OR	-0.079453	0.122038	0.515	-
rs215226	12	482134	G	A	Malignant neoplasm of stomach	Cancer & neoplasms	Neale B	UK Biobank	N/A	European	361194	388	360806	log OR	-0.054805	0.078336	0.484	-
rs215226	12	482134	G	A	Malignant neoplasm of testis	Cancer & neoplasms	Neale B	UK Biobank	N/A	European	167020	432	166588	log OR	-0.006062	0.069815	0.931	-
rs215226	12	482134	G	A	Malignant neoplasm of thyroid gland	Cancer & neoplasms	Neale B	UK Biobank	N/A	European	361194	394	360800	log OR	-0.079562	0.07303	0.276	-
rs215226	12	482134	G	A	Malignant neoplasm of tongue	Cancer & neoplasms	Neale B	UK Biobank	N/A	European	361194	160	361034	log OR	-0.141898	0.114569	0.216	-
rs215226	12	482134	G	A	Malignant neoplasm of tonsil	Cancer & neoplasms	Neale B	UK Biobank	N/A	European	361194	175	361019	log OR	-0.136384	0.109548	0.213	-
rs215226	12	482134	G	A	Malignant neoplasm of urinary organs	Cancer & neoplasms	Neale B	UK Biobank	N/A	European	361194	1841	359353	log OR	-0.026829	0.033788	0.427	-
rs215226	12	482134	G	A	Mature T/NK-cell lymphomas	Cancer & neoplasms	Neale B	UK Biobank	N/A	European	361194	134	361060	log OR	-0.025173	0.125186	0.841	-
rs215226	12	482134	G	A	Melanoma in situ	Cancer & neoplasms	Neale B	UK Biobank	N/A	European	361194	577	360617	log OR	-0.030273	0.061445	0.622	-
rs215226	12	482134	G	A	Mesothelioma	Cancer & neoplasms	Neale B	UK Biobank	N/A	European	361194	165	361029	log OR	0.052565	0.112783	0.641	+
rs215226	12	482134	G	A	Mucinous ovarian cancer	Cancer & neoplasms	Phelan M	Phelan M	28346442	European	42090	1149	40941	log OR	-0.04081	0.03051	0.1811	-
rs215226	12	482134	G	A	Multiple myeloma	Cancer & neoplasms	Neale B	UK Biobank	N/A	European	361141	125	361016	log OR	0.019502	0.129616	0.88	+
rs215226	12	482134	G	A	Multiple myeloma and malignant plasma cell neoplasms	Cancer & neoplasms	Neale B	UK Biobank	N/A	European	361194	428	360766	log OR	0.003765	0.070062	0.957	+
rs215226	12	482134	G	A	Myelodysplastic syndromes	Cancer & neoplasms	Neale B	UK Biobank	N/A	European	361194	155	361039	log OR	-0.06569	0.127491	0.606	-
rs215226	12	482134	G	A	Myeloid leukaemia	Cancer & neoplasms	Neale B	UK Biobank	N/A	European	361194	328	360866	log OR	0.19409	0.084885	0.0222	+
rs215226	12	482134	G	A	Neoplasm of uncertain or unknown behaviour of brain and central nervous system	Cancer & neoplasms	Neale B	UK Biobank	N/A	European	361194	115	361079	log OR	0.006223	0.140889	0.965	+
rs215226	12	482134	G	A	Neoplasm of uncertain or unknown behaviour of endocrine glands	Cancer & neoplasms	Neale B	UK Biobank	N/A	European	361194	113	361081	log OR	0.116696	0.140485	0.406	+
rs215226	12	482134	G	A	Neoplasm of uncertain or unknown behaviour of female genital organs	Cancer & neoplasms	Neale B	UK Biobank	N/A	European	194174	125	194049	log OR	0.201473	0.133169	0.13	+
rs215226	12	482134	G	A	Neoplasm of uncertain or unknown behaviour of middle ear and respiratory and intrathoracic organs	Cancer & neoplasms	Neale B	UK Biobank	N/A	European	361194	107	361087	log OR	0.041529	0.148349	0.78	+
rs215226	12	482134	G	A	Neoplasm of uncertain or unknown behaviour of oral cavity and digestive organs	Cancer & neoplasms	Neale B	UK Biobank	N/A	European	361194	736	360458	log OR	0.022513	0.056168	0.689	+
rs215226	12	482134	G	A	Neoplasm of uncertain or unknown behaviour of other and unspecified sites	Cancer & neoplasms	Neale B	UK Biobank	N/A	European	361194	544	360650	log OR	0.053403	0.064299	0.406	+
rs215226	12	482134	G	A	Neoplasm of uncertain or unknown behaviour of urinary organs	Cancer & neoplasms	Neale B	UK Biobank	N/A	European	361194	524	360670	log OR	0.017922	0.067389	0.79	+
rs215226	12	482134	G	A	Neoplasms	Cancer & neoplasms	Neale B	UK Biobank	N/A	European	361194	70178	291016	log OR	-0.002568	0.006021	0.67	-
rs215226	12	482134	G	A	Non-follicular lymphoma	Cancer & neoplasms	Neale B	UK Biobank	N/A	European	361194	701	360493	log OR	0.02284	0.054759	0.677	+
rs215226	12	482134	G	A	Non-hodgkins lymphoma	Cancer & neoplasms	Neale B	UK Biobank	N/A	European	361141	684	360457	log OR	0.025034	0.055446	0.652	+
rs215226	12	482134	G	A	Non-melanoma skin cancer	Cancer & neoplasms	Neale B	UK Biobank	N/A	European	361141	542	360599	log OR	0.026688	0.062273	0.668	+
rs215226	12	482134	G	A	Number of self-reported cancers	Cancer & neoplasms	Neale B	UK Biobank	N/A	European	361136	0	361136	unit	-0.001084	0.000746	0.146	-
rs215226	12	482134	G	A	Oesophageal cancer	Cancer & neoplasms	Neale B	UK Biobank	N/A	European	361141	162	360979	log OR	0.1353	0.113841	0.235	+
rs215226	12	482134	G	A	Other and unspecified types of non-Hodgkin lymphoma	Cancer & neoplasms	Neale B	UK Biobank	N/A	European	361194	393	360801	log OR	0.065475	0.07312	0.371	+
rs215226	12	482134	G	A	Other and unspecified types of non-Hodgkins lymphoma	Cancer & neoplasms	Neale B	UK Biobank	N/A	European	361194	762	360432	log OR	0.000926	0.055797	0.987	+
rs215226	12	482134	G	A	Other benign neoplasms of connective and other soft tissue	Cancer & neoplasms	Neale B	UK Biobank	N/A	European	361194	379	360815	log OR	0.047752	0.07573	0.528	+
rs215226	12	482134	G	A	Other benign neoplasms of skin	Cancer & neoplasms	Neale B	UK Biobank	N/A	European	361194	3085	358109	log OR	0.041891	0.026722	0.117	+
rs215226	12	482134	G	A	Other benign neoplasms of uterus	Cancer & neoplasms	Neale B	UK Biobank	N/A	European	361194	164	361030	log OR	0.123016	0.114174	0.281	+
rs215226	12	482134	G	A	Other malignant neoplasms of skin	Cancer & neoplasms	Neale B	UK Biobank	N/A	European	361194	14402	346792	log OR	-0.016042	0.012231	0.19	-
rs215226	12	482134	G	A	Other neoplasms of uncertain or unknown behaviour of lymphoid, haematopoietic and related tissue	Cancer & neoplasms	Neale B	UK Biobank	N/A	European	361194	257	360937	log OR	0.004869	0.097177	0.96	+
rs215226	12	482134	G	A	Ovarian cancer	Cancer & neoplasms	Neale B	UK Biobank	N/A	European	194153	620	193533	log OR	-0.02766	0.058251	0.635	-
rs215226	12	482134	G	A	Personal history of malignant neoplasm	Cancer & neoplasms	Neale B	UK Biobank	N/A	European	361194	238	360956	log OR	-0.139082	0.095119	0.144	-
rs215226	12	482134	G	A	Polycythaemia vera	Cancer & neoplasms	Neale B	UK Biobank	N/A	European	361194	249	360945	log OR	-0.178219	0.095984	0.0633	-
rs215226	12	482134	G	A	Primary bone cancer	Cancer & neoplasms	Neale B	UK Biobank	N/A	European	361141	111	361030	log OR	-0.044647	0.137549	0.745	-
rs215226	12	482134	G	A	Primary lymphoid and hematopoietic malignant neoplasms	Cancer & neoplasms	Neale B	UK Biobank	N/A	European	361194	2710	358484	log OR	-0.004199	0.02791	0.88	-
rs215226	12	482134	G	A	Prostate cancer	Cancer & neoplasms	Neale B	UK Biobank	N/A	European	166988	2653	164335	log OR	-0.027449	0.028164	0.33	-
rs215226	12	482134	G	A	Rectal cancer	Cancer & neoplasms	Neale B	UK Biobank	N/A	European	361141	272	360869	log OR	-0.037199	0.08788	0.672	-
rs215226	12	482134	G	A	Reported occurrences of cancer	Cancer & neoplasms	Neale B	UK Biobank	N/A	European	58607	0	58607	unit	-0.006452	0.003864	0.095	-
rs215226	12	482134	G	A	Sarcoma or fibrosarcoma	Cancer & neoplasms	Neale B	UK Biobank	N/A	European	361141	196	360945	log OR	0.020188	0.103525	0.845	+
rs215226	12	482134	G	A	Secondary and unspecified malignant neoplasm of lymph nodes	Cancer & neoplasms	Neale B	UK Biobank	N/A	European	361194	107	361087	log OR	0.143394	0.140091	0.306	+
rs215226	12	482134	G	A	Secondary malignant neoplasm of respiratory and digestive organs	Cancer & neoplasms	Neale B	UK Biobank	N/A	European	361194	109	361085	log OR	-0.173477	0.138802	0.211	-
rs215226	12	482134	G	A	Secondary uncertain malignant neoplasm	Cancer & neoplasms	Neale B	UK Biobank	N/A	European	361194	423	360771	log OR	0.00164	0.070483	0.981	+
rs215226	12	482134	G	A	Serous boarderline ovarian cancer	Cancer & neoplasms	Phelan M	Phelan M	28346442	European	42895	1954	40941	log OR	-0.05575	0.03542	0.1155	-
rs215226	12	482134	G	A	Serous invasive ovarian cancer	Cancer & neoplasms	Phelan M	Phelan M	28346442	European	54990	14049	40941	log OR	0.008843	0.01548	0.5678	+
rs215226	12	482134	G	A	Skin cancer	Cancer & neoplasms	Neale B	UK Biobank	N/A	European	361141	1125	360016	log OR	0.083196	0.043242	0.0544	+
rs215226	12	482134	G	A	Small intestine or small bowel cancer	Cancer & neoplasms	Neale B	UK Biobank	N/A	European	361141	163	360978	log OR	-0.337635	0.113502	0.00293	-
rs215226	12	482134	G	A	Squamous cell carcinoma	Cancer & neoplasms	Neale B	UK Biobank	N/A	European	361141	449	360692	log OR	-0.066622	0.068408	0.33	-
rs215226	12	482134	G	A	Stomach cancer	Cancer & neoplasms	Neale B	UK Biobank	N/A	European	361141	133	361008	log OR	0.026728	0.125654	0.832	+
rs215226	12	482134	G	A	Testicular cancer	Cancer & neoplasms	Neale B	UK Biobank	N/A	European	166988	646	166342	log OR	0.013737	0.05714	0.81	+
rs215226	12	482134	G	A	Throat cancer	Cancer & neoplasms	Neale B	UK Biobank	N/A	European	361141	281	360860	log OR	0.149262	0.086437	0.0842	+
rs215226	12	482134	G	A	Thyroid cancer	Cancer & neoplasms	Neale B	UK Biobank	N/A	European	361141	339	360802	log OR	0.135	0.078722	0.0864	+
rs215226	12	482134	G	A	Tongue cancer	Cancer & neoplasms	Neale B	UK Biobank	N/A	European	361141	123	361018	log OR	-0.070715	0.130665	0.588	-
rs215226	12	482134	G	A	Uterine or endometrial cancer	Cancer & neoplasms	Neale B	UK Biobank	N/A	European	194153	906	193247	log OR	0.026676	0.048191	0.58	+
rs215226	12	482134	G	A	Abnormalities of heart beat	Circulatory	Neale B	UK Biobank	N/A	European	361194	2542	358652	log OR	0.000532	0.029198	0.985	+
rs215226	12	482134	G	A	Acute and subacute endocarditis	Circulatory	Neale B	UK Biobank	N/A	European	361194	133	361061	log OR	-0.085237	0.136946	0.534	-
rs215226	12	482134	G	A	Acute myocardial infarction	Circulatory	Neale B	UK Biobank	N/A	European	361194	5948	355246	log OR	0.023141	0.019521	0.236	+
rs215226	12	482134	G	A	Acute pericarditis	Circulatory	Neale B	UK Biobank	N/A	European	361194	136	361058	log OR	0.176449	0.131364	0.179	+
rs215226	12	482134	G	A	Age angina diagnosed	Circulatory	Neale B	UK Biobank	N/A	European	10651	0	10651	IRNT	-0.015275	0.011886	0.199	-
rs215226	12	482134	G	A	Age deep vein thrombosis diagnosed	Circulatory	Neale B	UK Biobank	N/A	European	6795	0	6795	IRNT	0.031284	0.015385	0.042	+
rs215226	12	482134	G	A	Age heart attack diagnosed	Circulatory	Neale B	UK Biobank	N/A	European	8024	0	8024	IRNT	0.009316	0.013709	0.497	+
rs215226	12	482134	G	A	Age high blood pressure diagnosed	Circulatory	Neale B	UK Biobank	N/A	European	87024	0	87024	IRNT	0.00183	0.003944	0.643	+
rs215226	12	482134	G	A	Age stroke diagnosed	Circulatory	Neale B	UK Biobank	N/A	European	5339	0	5339	IRNT	-0.017218	0.014273	0.228	-
rs215226	12	482134	G	A	Angina	Circulatory	Neale B	UK Biobank	N/A	European	360420	11372	349048	log OR	-0.005577	0.013622	0.682	-
rs215226	12	482134	G	A	Angina pectoris	Circulatory	Neale B	UK Biobank	N/A	European	361194	6246	354948	log OR	0.009935	0.019559	0.611	+
rs215226	12	482134	G	A	Aortic aneurysm	Circulatory	Neale B	UK Biobank	N/A	European	361194	589	360605	log OR	0.079801	0.059634	0.181	+
rs215226	12	482134	G	A	Aortic aneurysm and dissection	Circulatory	Neale B	UK Biobank	N/A	European	361194	564	360630	log OR	0.086662	0.063738	0.174	+
rs215226	12	482134	G	A	Apolipoprotein A	Circulatory	Neale B	UK Biobank	N/A	European	313387	0	313387	IRNT	-0.006802	0.002372	0.00413	-
rs215226	12	482134	G	A	Apolipoprotein B	Circulatory	Neale B	UK Biobank	N/A	European	342590	0	342590	IRNT	-0.001305	0.00243	0.591	-
rs215226	12	482134	G	A	Arterial embolism and thrombosis	Circulatory	Neale B	UK Biobank	N/A	European	361194	578	360616	log OR	-0.017088	0.06028	0.777	-
rs215226	12	482134	G	A	Arterial embolism and thrombosis of lower extremity artery	Circulatory	Neale B	UK Biobank	N/A	European	361194	362	360832	log OR	-0.070186	0.07615	0.357	-
rs215226	12	482134	G	A	Atherosclerosis	Circulatory	Neale B	UK Biobank	N/A	European	361194	566	360628	log OR	-0.055831	0.064849	0.389	-
rs215226	12	482134	G	A	Atrial fibrillation	Circulatory	Nielsen J	AFGen	30061737	European	1030836	60620	970216	log OR	0.0238	0.0068	0.000455	+
rs215226	12	482134	G	A	Atrioventricular and left bundle-branch block	Circulatory	Neale B	UK Biobank	N/A	European	361194	651	360543	log OR	-0.038515	0.060576	0.525	-
rs215226	12	482134	G	A	Atrioventricular block	Circulatory	Neale B	UK Biobank	N/A	European	361194	609	360585	log OR	-0.053438	0.058709	0.363	-
rs215226	12	482134	G	A	Blood clot in the leg	Circulatory	Neale B	UK Biobank	N/A	European	360527	7386	353141	log OR	-0.000573	0.017009	0.973	-
rs215226	12	482134	G	A	Blood clot in the lung	Circulatory	Neale B	UK Biobank	N/A	European	360527	2984	357543	log OR	-0.072084	0.026624	0.00678	-
rs215226	12	482134	G	A	Brain haemorrhage	Circulatory	Neale B	UK Biobank	N/A	European	361141	110	361031	log OR	0.12447	0.138171	0.368	+
rs215226	12	482134	G	A	Cardiac arrest	Circulatory	Neale B	UK Biobank	N/A	European	361194	167	361027	log OR	0.005931	0.119594	0.96	+
rs215226	12	482134	G	A	Cardiac arrhytmias	Circulatory	Neale B	UK Biobank	N/A	European	361194	8801	352393	log OR	0.006886	0.015549	0.658	+
rs215226	12	482134	G	A	Cardiomyopathy	Circulatory	Neale B	UK Biobank	N/A	European	361194	479	360715	log OR	0.022879	0.069077	0.74	+
rs215226	12	482134	G	A	Cerebral aneurysm	Circulatory	Neale B	UK Biobank	N/A	European	361141	256	360885	log OR	-0.000848	0.090587	0.993	-
rs215226	12	482134	G	A	Cerebral infarction	Circulatory	Neale B	UK Biobank	N/A	European	361194	2353	358841	log OR	0.009855	0.031328	0.753	+
rs215226	12	482134	G	A	Chronic ischaemic heart disease	Circulatory	Neale B	UK Biobank	N/A	European	361194	12769	348425	log OR	0.008477	0.013214	0.521	+
rs215226	12	482134	G	A	Complications and ill-defined descriptions of heart disease	Circulatory	Neale B	UK Biobank	N/A	European	361194	270	360924	log OR	-0.056027	0.094048	0.551	-
rs215226	12	482134	G	A	Complications of cardiac and vascular prosthetic devices	Circulatory	Neale B	UK Biobank	N/A	European	361194	1133	360061	log OR	0.033511	0.044533	0.452	+
rs215226	12	482134	G	A	Conduction disorders	Circulatory	Neale B	UK Biobank	N/A	European	361194	1055	360139	log OR	-0.035812	0.044627	0.422	-
rs215226	12	482134	G	A	Congenital malformations of cardiac septa	Circulatory	Neale B	UK Biobank	N/A	European	361194	313	360881	log OR	0.09204	0.082584	0.265	+
rs215226	12	482134	G	A	Congenital malformations of heart and great arteries	Circulatory	Neale B	UK Biobank	N/A	European	361194	427	360767	log OR	0.164933	0.070159	0.0187	+
rs215226	12	482134	G	A	Coronary artery disease	Circulatory	van der Harst P	van der Harst P	29212778	Trans-ethnic	547261	122733	424528	log OR	0.0012	0.0058	0.8322	+
rs215226	12	482134	G	A	Coronary atherosclerosis	Circulatory	Neale B	UK Biobank	N/A	European	361194	14334	346860	log OR	0.007485	0.012121	0.537	+
rs215226	12	482134	G	A	Death due to cardiac causes	Circulatory	Neale B	UK Biobank	N/A	European	361194	1597	359597	log OR	-0.00347	0.036259	0.924	-
rs215226	12	482134	G	A	Deep vein thrombosis of lower extremities	Circulatory	Neale B	UK Biobank	N/A	European	361194	2116	359078	log OR	0.096835	0.031576	0.00216	+
rs215226	12	482134	G	A	Deep vein thrombosis of lower extremities and pulmonary embolism	Circulatory	Neale B	UK Biobank	N/A	European	361194	4319	356875	log OR	0.060889	0.022157	0.00599	+
rs215226	12	482134	G	A	Deep venous thrombosis	Circulatory	Neale B	UK Biobank	N/A	European	361141	7237	353904	log OR	0.003198	0.01718	0.852	+
rs215226	12	482134	G	A	Diastolic blood pressure	Circulatory	Neale B	UK Biobank	N/A	European	340162	0	340162	IRNT	-0.00019	0.002433	0.938	-
rs215226	12	482134	G	A	Diseases of capillaries	Circulatory	Neale B	UK Biobank	N/A	European	361194	290	360904	log OR	-0.008392	0.088981	0.925	-
rs215226	12	482134	G	A	Diseases of the circulatory system	Circulatory	Neale B	UK Biobank	N/A	European	361194	60504	300690	log OR	0.007776	0.00633	0.219	+
rs215226	12	482134	G	A	Diseases of veins, lymphatic vessels and lymph nodes	Circulatory	Neale B	UK Biobank	N/A	European	361194	11867	349327	log OR	0.033336	0.013511	0.0136	+
rs215226	12	482134	G	A	Dissection of aorta	Circulatory	Neale B	UK Biobank	N/A	European	361194	129	361065	log OR	-0.057079	0.127577	0.655	-
rs215226	12	482134	G	A	ECG heart rate	Circulatory	Neale B	UK Biobank	N/A	European	53777	0	53777	IRNT	0.003416	0.006158	0.579	+
rs215226	12	482134	G	A	ECG load	Circulatory	Neale B	UK Biobank	N/A	European	53843	0	53843	IRNT	0.002673	0.004678	0.568	+
rs215226	12	482134	G	A	ECG number of stages in a phase	Circulatory	Neale B	UK Biobank	N/A	European	53998	0	53998	unit	0.000715	0.004159	0.863	+
rs215226	12	482134	G	A	ECG phase duration	Circulatory	Neale B	UK Biobank	N/A	European	53998	42709	11289	log OR	-0.010423	0.014997	0.487	-
rs215226	12	482134	G	A	ECG phase time	Circulatory	Neale B	UK Biobank	N/A	European	53998	0	53998	IRNT	-0.001568	0.005468	0.774	-
rs215226	12	482134	G	A	Endocarditis	Circulatory	Neale B	UK Biobank	N/A	European	361194	215	360979	log OR	-0.093067	0.098833	0.346	-
rs215226	12	482134	G	A	Essential hypertension	Circulatory	Neale B	UK Biobank	N/A	European	361141	1658	359483	log OR	0.04828	0.035635	0.175	+
rs215226	12	482134	G	A	Gestational hypertension with significant proteinuria	Circulatory	Neale B	UK Biobank	N/A	European	194174	184	193990	log OR	0.111862	0.107205	0.297	+
rs215226	12	482134	G	A	Gestational hypertension without significant proteinuria	Circulatory	Neale B	UK Biobank	N/A	European	194174	262	193912	log OR	-0.045743	0.089459	0.609	-
rs215226	12	482134	G	A	Giant cell arteritis	Circulatory	Neale B	UK Biobank	N/A	European	361194	231	360963	log OR	0.128124	0.095335	0.179	+
rs215226	12	482134	G	A	Haemangioma and lymphangioma	Circulatory	Neale B	UK Biobank	N/A	European	361194	927	360267	log OR	-0.052711	0.048864	0.281	-
rs215226	12	482134	G	A	Heart arrhythmia	Circulatory	Neale B	UK Biobank	N/A	European	361141	2013	359128	log OR	0.052214	0.032374	0.107	+
rs215226	12	482134	G	A	Heart attack	Circulatory	Neale B	UK Biobank	N/A	European	360420	8288	352132	log OR	0.012433	0.015894	0.434	+
rs215226	12	482134	G	A	Heart failure	Circulatory	Shah S	HERMES	31919418	Trans-ethnic	977323	47309	930014	log OR	0.0129	0.0081	0.109	+
rs215226	12	482134	G	A	Heart failure or pulmonary odema	Circulatory	Neale B	UK Biobank	N/A	European	361141	247	360894	log OR	0.125687	0.092213	0.173	+
rs215226	12	482134	G	A	Heart or cardiac problem	Circulatory	Neale B	UK Biobank	N/A	European	361141	1176	359965	log OR	-0.023843	0.042315	0.573	-
rs215226	12	482134	G	A	Heart rate variability pvRSAHF	Circulatory	Nolte I	Nolte I	28613276	European	23671	0	23671	N/A	0.01618	0.01162	0.08561	+
rs215226	12	482134	G	A	Heart rate variability RMSSD	Circulatory	Nolte I	Nolte I	28613276	European	26367	0	26367	N/A	0.01271	0.005425	0.02006	+
rs215226	12	482134	G	A	Heart rate variability SDNN	Circulatory	Nolte I	Nolte I	28613276	European	27257	0	27257	N/A	0.008877	0.003922	0.0244	+
rs215226	12	482134	G	A	Heart valve problem or murmur	Circulatory	Neale B	UK Biobank	N/A	European	361141	2453	358688	log OR	0.043649	0.02935	0.137	+
rs215226	12	482134	G	A	High blood pressure	Circulatory	Neale B	UK Biobank	N/A	European	360420	97139	263281	log OR	0.014007	0.00529	0.0081	+
rs215226	12	482134	G	A	High cholesterol	Circulatory	Neale B	UK Biobank	N/A	European	361141	43957	317184	log OR	-0.007064	0.007188	0.326	-
rs215226	12	482134	G	A	High density lipoprotein cholesterol	Circulatory	Neale B	UK Biobank	N/A	European	315133	0	315133	IRNT	-0.003907	0.002332	0.0938	-
rs215226	12	482134	G	A	Hypertension	Circulatory	Neale B	UK Biobank	N/A	European	361141	93560	267581	log OR	0.014789	0.005342	0.00563	+
rs215226	12	482134	G	A	Hypertension complicating pregnancy, childbirth and the puerperium	Circulatory	Neale B	UK Biobank	N/A	European	194174	743	193431	log OR	-0.010095	0.05283	0.848	-
rs215226	12	482134	G	A	Hypertensive diseases	Circulatory	Neale B	UK Biobank	N/A	European	361194	1313	359881	log OR	-0.012934	0.040048	0.747	-
rs215226	12	482134	G	A	Hypertensive heart or renal disease	Circulatory	Neale B	UK Biobank	N/A	European	361194	376	360818	log OR	-0.058372	0.074753	0.435	-
rs215226	12	482134	G	A	Hypotension	Circulatory	Neale B	UK Biobank	N/A	European	361194	566	360628	log OR	0.182543	0.068876	0.00804	+
rs215226	12	482134	G	A	Illnesses of father: Heart disease	Circulatory	Neale B	UK Biobank	N/A	European	318570	104110	214460	log OR	0.0165	0.005451	0.00247	+
rs215226	12	482134	G	A	Illnesses of father: High blood pressure	Circulatory	Neale B	UK Biobank	N/A	European	315021	71136	243885	log OR	0.022018	0.006065	0.000283	+
rs215226	12	482134	G	A	Illnesses of father: Stroke	Circulatory	Neale B	UK Biobank	N/A	European	314801	49173	265628	log OR	-0.008326	0.006979	0.233	-
rs215226	12	482134	G	A	Illnesses of mother: Heart disease	Circulatory	Neale B	UK Biobank	N/A	European	332966	66343	266623	log OR	0.008195	0.00617	0.184	+
rs215226	12	482134	G	A	Illnesses of mother: High blood pressure	Circulatory	Neale B	UK Biobank	N/A	European	333048	101688	231360	log OR	0.005359	0.005389	0.32	+
rs215226	12	482134	G	A	Illnesses of mother: Stroke	Circulatory	Neale B	UK Biobank	N/A	European	331973	47485	284488	log OR	0.007384	0.007029	0.294	+
rs215226	12	482134	G	A	Illnesses of siblings: Heart disease	Circulatory	Neale B	UK Biobank	N/A	European	280784	28696	252088	log OR	-0.000708	0.008677	0.935	-
rs215226	12	482134	G	A	Illnesses of siblings: High blood pressure	Circulatory	Neale B	UK Biobank	N/A	European	281619	58495	223124	log OR	-0.003698	0.006601	0.575	-
rs215226	12	482134	G	A	Illnesses of siblings: Stroke	Circulatory	Neale B	UK Biobank	N/A	European	279577	9197	270380	log OR	0.016592	0.014813	0.263	+
rs215226	12	482134	G	A	Intracerebral haemorrhage	Circulatory	Neale B	UK Biobank	N/A	European	361194	493	360701	log OR	0.130258	0.067997	0.0554	+
rs215226	12	482134	G	A	Irregular heart beat	Circulatory	Neale B	UK Biobank	N/A	European	361141	565	360576	log OR	0.002942	0.06099	0.962	+
rs215226	12	482134	G	A	Ischaemic heart disease	Circulatory	Neale B	UK Biobank	N/A	European	361194	20857	340337	log OR	0.00088	0.010116	0.931	+
rs215226	12	482134	G	A	Ischemic stroke	Circulatory	Malik R	MEGASTROKE	29531354	Trans-ethnic	514791	60341	454450	log OR	-0.015	0.0089	0.0901	-
rs215226	12	482134	G	A	Left bundle-branch block	Circulatory	Neale B	UK Biobank	N/A	European	361194	138	361056	log OR	0.05615	0.123353	0.649	+
rs215226	12	482134	G	A	Lipoprotein A	Circulatory	Neale B	UK Biobank	N/A	European	273896	0	273896	IRNT	-0.002968	0.002762	0.282	-
rs215226	12	482134	G	A	Low density lipoprotein cholesterol	Circulatory	Neale B	UK Biobank	N/A	European	343621	0	343621	IRNT	-0.001159	0.002411	0.631	-
rs215226	12	482134	G	A	Mitral regurgitation or incompetence	Circulatory	Neale B	UK Biobank	N/A	European	361141	107	361034	log OR	0.168127	0.140089	0.23	+
rs215226	12	482134	G	A	Multiple valve diseases	Circulatory	Neale B	UK Biobank	N/A	European	361194	250	360944	log OR	0.064815	0.100053	0.517	+
rs215226	12	482134	G	A	Myocardial infarction	Circulatory	CARDIoGRAMplusC4D	CARDIoGRAMplusC4D	26343387	Trans-ethnic	171875	43676	128199	log OR	-0.01171	0.01064	0.2709	-
rs215226	12	482134	G	A	Non-rheumatic valve diseases	Circulatory	Neale B	UK Biobank	N/A	European	361194	1606	359588	log OR	0.027907	0.036187	0.441	+
rs215226	12	482134	G	A	Nonrheumatic aortic valve disorders	Circulatory	Neale B	UK Biobank	N/A	European	361194	901	360293	log OR	0.001169	0.050584	0.982	+
rs215226	12	482134	G	A	Nonrheumatic mitral valve disorders	Circulatory	Neale B	UK Biobank	N/A	European	361194	552	360642	log OR	0.060778	0.063724	0.34	+
rs215226	12	482134	G	A	Nontraumatic intracranial haemmorrhage	Circulatory	Neale B	UK Biobank	N/A	European	361194	1253	359941	log OR	0.100105	0.040994	0.0146	+
rs215226	12	482134	G	A	Occlusion and stenosis of precerebral arteries not resulting in cerebral infarction	Circulatory	Neale B	UK Biobank	N/A	European	361194	460	360734	log OR	-0.027786	0.070983	0.695	-
rs215226	12	482134	G	A	Other abnormal findings of blood chemistry	Circulatory	Neale B	UK Biobank	N/A	European	361194	2622	358572	log OR	-0.007173	0.028494	0.801	-
rs215226	12	482134	G	A	Other acute ischaemic heart diseases	Circulatory	Neale B	UK Biobank	N/A	European	361194	487	360707	log OR	-0.036967	0.069779	0.596	-
rs215226	12	482134	G	A	Other aneurysm	Circulatory	Neale B	UK Biobank	N/A	European	361194	219	360975	log OR	0.087106	0.104204	0.403	+
rs215226	12	482134	G	A	Other cardiac arrhythmias	Circulatory	Neale B	UK Biobank	N/A	European	361194	803	360391	log OR	-0.041401	0.05359	0.44	-
rs215226	12	482134	G	A	Other cerebrovascular diseases	Circulatory	Neale B	UK Biobank	N/A	European	361194	404	360790	log OR	0.036613	0.075438	0.627	+
rs215226	12	482134	G	A	Other conduction disorders	Circulatory	Neale B	UK Biobank	N/A	European	361194	292	360902	log OR	-0.065664	0.090022	0.466	-
rs215226	12	482134	G	A	Other diseases of arteries and capillaries	Circulatory	Neale B	UK Biobank	N/A	European	361194	1083	360111	log OR	-0.057314	0.04407	0.193	-
rs215226	12	482134	G	A	Other diseases of blood and blood-forming organs	Circulatory	Neale B	UK Biobank	N/A	European	361194	296	360898	log OR	0.044473	0.088815	0.617	+
rs215226	12	482134	G	A	Other diseases of pericardium	Circulatory	Neale B	UK Biobank	N/A	European	361194	382	360812	log OR	-0.002802	0.078862	0.972	-
rs215226	12	482134	G	A	Other disorders of arteries and arterioles	Circulatory	Neale B	UK Biobank	N/A	European	361194	674	360520	log OR	-0.085392	0.059503	0.151	-
rs215226	12	482134	G	A	Other disorders of fluid, electrolyte and acid-base balance	Circulatory	Neale B	UK Biobank	N/A	European	361194	564	360630	log OR	0.046182	0.071028	0.516	+
rs215226	12	482134	G	A	Other disorders of veins	Circulatory	Neale B	UK Biobank	N/A	European	361194	123	361071	log OR	0.077209	0.141866	0.586	+
rs215226	12	482134	G	A	Other interstitial lung disease related cardiovascular disease co-morbidities	Circulatory	Neale B	UK Biobank	N/A	European	361194	2507	358687	log OR	0.018096	0.02902	0.533	+
rs215226	12	482134	G	A	Other necrotizing vasculopathies	Circulatory	Neale B	UK Biobank	N/A	European	361194	351	360843	log OR	0.079812	0.077358	0.302	+
rs215226	12	482134	G	A	Other non-infective disorders of lymphatic vessels and lymph nodes	Circulatory	Neale B	UK Biobank	N/A	European	361194	125	361069	log OR	0.114583	0.142459	0.421	+
rs215226	12	482134	G	A	Other non-traumatic intracranial haemorrhage	Circulatory	Neale B	UK Biobank	N/A	European	361194	236	360958	log OR	0.064152	0.099945	0.521	+
rs215226	12	482134	G	A	Other or ill-defined heart diseases	Circulatory	Neale B	UK Biobank	N/A	European	361194	335	360859	log OR	-0.010795	0.079189	0.892	-
rs215226	12	482134	G	A	Other or unspecified cardiomyopathy	Circulatory	Neale B	UK Biobank	N/A	European	361194	164	361030	log OR	-0.066734	0.113168	0.555	-
rs215226	12	482134	G	A	Other other unspecified disorders of the circulatory system	Circulatory	Neale B	UK Biobank	N/A	European	361194	141	361053	log OR	-0.015692	0.122044	0.898	-
rs215226	12	482134	G	A	Other peripheral vascular diseases	Circulatory	Neale B	UK Biobank	N/A	European	361194	666	360528	log OR	0.04184	0.060178	0.487	+
rs215226	12	482134	G	A	Other pulmonary heart diseases	Circulatory	Neale B	UK Biobank	N/A	European	361194	117	361077	log OR	0.035283	0.149647	0.814	+
rs215226	12	482134	G	A	Other pulmonary heart or vessel disease	Circulatory	Neale B	UK Biobank	N/A	European	361194	167	361027	log OR	0.005114	0.112141	0.964	+
rs215226	12	482134	G	A	Other venous embolism and thrombosis	Circulatory	Neale B	UK Biobank	N/A	European	361194	145	361049	log OR	0.238086	0.131074	0.0693	+
rs215226	12	482134	G	A	P duration	Circulatory	Neale B	UK Biobank	N/A	European	10785	0	10785	IRNT	0.007285	0.013729	0.596	+
rs215226	12	482134	G	A	Pace-maker	Circulatory	Neale B	UK Biobank	N/A	European	360866	1139	359727	log OR	-0.038082	0.042952	0.375	-
rs215226	12	482134	G	A	Paroxysmal tachycardia	Circulatory	Neale B	UK Biobank	N/A	European	361194	1685	359509	log OR	-0.005519	0.036855	0.881	-
rs215226	12	482134	G	A	Pericardial problem	Circulatory	Neale B	UK Biobank	N/A	European	361141	202	360939	log OR	0.017691	0.10197	0.862	+
rs215226	12	482134	G	A	Pericarditis	Circulatory	Neale B	UK Biobank	N/A	European	361194	155	361039	log OR	0.163094	0.116399	0.161	+
rs215226	12	482134	G	A	Peripheral angiopathy	Circulatory	Neale B	UK Biobank	N/A	European	361194	181	361013	log OR	-0.073119	0.107705	0.497	-
rs215226	12	482134	G	A	Peripheral artery disease	Circulatory	Neale B	UK Biobank	N/A	European	361194	1230	359964	log OR	-0.042608	0.04132	0.302	-
rs215226	12	482134	G	A	Peripheral atherosclerosis	Circulatory	Neale B	UK Biobank	N/A	European	361194	504	360690	log OR	-0.080629	0.064532	0.211	-
rs215226	12	482134	G	A	Peripheral vascular disease	Circulatory	Neale B	UK Biobank	N/A	European	361141	664	360477	log OR	-0.107129	0.056279	0.057	-
rs215226	12	482134	G	A	Phlebitis and thrombophlebitis	Circulatory	Neale B	UK Biobank	N/A	European	361194	2289	358905	log OR	0.086029	0.031781	0.00679	+
rs215226	12	482134	G	A	Pregnancy hypertension	Circulatory	Neale B	UK Biobank	N/A	European	194174	743	193431	log OR	-0.010095	0.05283	0.848	-
rs215226	12	482134	G	A	Primary or intrinsic cardiomyopathies	Circulatory	Neale B	UK Biobank	N/A	European	361194	360	360834	log OR	0.074516	0.07639	0.329	+
rs215226	12	482134	G	A	Pulmonary embolism	Circulatory	Neale B	UK Biobank	N/A	European	361141	2999	358142	log OR	-0.075097	0.026558	0.00469	-
rs215226	12	482134	G	A	Pulse rate	Circulatory	Neale B	UK Biobank	N/A	European	340162	0	340162	IRNT	-0.003397	0.002468	0.169	-
rs215226	12	482134	G	A	Pulse wave arterial stiffness index	Circulatory	Neale B	UK Biobank	N/A	European	118469	0	118469	IRNT	-0.004627	0.004014	0.249	-
rs215226	12	482134	G	A	Pulse wave peak to peak time	Circulatory	Neale B	UK Biobank	N/A	European	118787	0	118787	IRNT	0.008414	0.004066	0.0385	+
rs215226	12	482134	G	A	Pulse wave reflection index	Circulatory	Neale B	UK Biobank	N/A	European	118850	0	118850	IRNT	-0.005167	0.003998	0.196	-
rs215226	12	482134	G	A	QRS duration	Circulatory	Neale B	UK Biobank	N/A	European	10815	0	10815	IRNT	-0.009241	0.012821	0.471	-
rs215226	12	482134	G	A	Raynauds disease	Circulatory	Neale B	UK Biobank	N/A	European	361141	375	360766	log OR	0.070469	0.074854	0.346	+
rs215226	12	482134	G	A	Rheumatic fever including heart disease	Circulatory	Neale B	UK Biobank	N/A	European	361194	434	360760	log OR	0.061267	0.069568	0.378	+
rs215226	12	482134	G	A	Rheumatic valve diseases	Circulatory	Neale B	UK Biobank	N/A	European	361194	427	360767	log OR	0.065453	0.070136	0.351	+
rs215226	12	482134	G	A	Stroke	Circulatory	Malik R	MEGASTROKE	29531354	Trans-ethnic	521612	67162	454450	log OR	-0.0127	0.0082	0.122	-
rs215226	12	482134	G	A	Subarachnoid haemorrhage	Circulatory	Neale B	UK Biobank	N/A	European	361194	642	360552	log OR	0.13707	0.058421	0.019	+
rs215226	12	482134	G	A	Subdural haemorrhage	Circulatory	Neale B	UK Biobank	N/A	European	361141	154	360987	log OR	0.072964	0.116781	0.532	+
rs215226	12	482134	G	A	Subsequent myocardial infarction	Circulatory	Neale B	UK Biobank	N/A	European	361194	464	360730	log OR	0.001641	0.073204	0.982	+
rs215226	12	482134	G	A	Supraventricular tachycardia	Circulatory	Neale B	UK Biobank	N/A	European	361141	189	360952	log OR	-0.099635	0.105421	0.345	-
rs215226	12	482134	G	A	Systolic blood pressure	Circulatory	Neale B	UK Biobank	N/A	European	340159	0	340159	IRNT	0.002407	0.002303	0.296	+
rs215226	12	482134	G	A	Total cholesterol	Circulatory	Neale B	UK Biobank	N/A	European	344278	0	344278	IRNT	-0.001574	0.002372	0.507	-
rs215226	12	482134	G	A	Transient cerebral ischaemic attacks and related syndromes	Circulatory	Neale B	UK Biobank	N/A	European	361194	1744	359450	log OR	0.023392	0.036788	0.525	+
rs215226	12	482134	G	A	Transient ischaemic attack	Circulatory	Neale B	UK Biobank	N/A	European	361141	1369	359772	log OR	0.074325	0.039189	0.0579	+
rs215226	12	482134	G	A	Traumatic subarachnoid haemorrhage	Circulatory	Neale B	UK Biobank	N/A	European	361194	124	361070	log OR	-0.223991	0.130138	0.0852	-
rs215226	12	482134	G	A	Traumatic subdural haemorrhage	Circulatory	Neale B	UK Biobank	N/A	European	361194	238	360956	log OR	-0.21292	0.093937	0.0234	-
rs215226	12	482134	G	A	Triglycerides	Circulatory	Neale B	UK Biobank	N/A	European	343992	0	343992	IRNT	-0.002639	0.002375	0.266	-
rs215226	12	482134	G	A	Unspecified maternal hypertension	Circulatory	Neale B	UK Biobank	N/A	European	194174	364	193810	log OR	-0.02655	0.076112	0.727	-
rs215226	12	482134	G	A	Unstable angina pectoris	Circulatory	Neale B	UK Biobank	N/A	European	361194	3439	357755	log OR	0.005699	0.024762	0.818	+
rs215226	12	482134	G	A	Varicose veins	Circulatory	Neale B	UK Biobank	N/A	European	361141	1299	359842	log OR	0.015076	0.040253	0.708	+
rs215226	12	482134	G	A	Varicose veins of lower extremities	Circulatory	Neale B	UK Biobank	N/A	European	361194	8763	352431	log OR	0.020087	0.015809	0.204	+
rs215226	12	482134	G	A	Varicose veins of other sites	Circulatory	Neale B	UK Biobank	N/A	European	361194	222	360972	log OR	0.035647	0.101115	0.724	+
rs215226	12	482134	G	A	Vascular diseases of the intestine	Circulatory	Neale B	UK Biobank	N/A	European	361194	272	360922	log OR	-0.031401	0.087877	0.721	-
rs215226	12	482134	G	A	Vasculitis	Circulatory	Neale B	UK Biobank	N/A	European	361141	156	360985	log OR	0.003628	0.116035	0.975	+
rs215226	12	482134	G	A	Venous thromboembolism	Circulatory	Neale B	UK Biobank	N/A	European	361194	4620	356574	log OR	0.059172	0.021431	0.00576	+
rs215226	12	482134	G	A	Ventricular rate	Circulatory	Neale B	UK Biobank	N/A	European	10817	0	10817	IRNT	0.013148	0.013724	0.338	+
rs215226	12	482134	G	A	Volume depletion	Circulatory	Neale B	UK Biobank	N/A	European	361194	190	361004	log OR	-0.076875	0.12647	0.543	-
rs215226	12	482134	G	A	Acne	Dermatologic	Neale B	UK Biobank	N/A	European	361141	209	360932	log OR	-0.084977	0.10024	0.397	-
rs215226	12	482134	G	A	Actinic keratosis	Dermatologic	Neale B	UK Biobank	N/A	European	361194	1349	359845	log OR	0.040979	0.039489	0.299	+
rs215226	12	482134	G	A	Allergic disease	Dermatologic	Ferreira M	Ferreira M	29083406	European	360838	180129	180709	log OR	-0.009	0.0059	0.1273	-
rs215226	12	482134	G	A	Atrophic disorders of skin	Dermatologic	Neale B	UK Biobank	N/A	European	361194	1757	359437	log OR	-0.004328	0.034641	0.901	-
rs215226	12	482134	G	A	Black hair colour	Dermatologic	Neale B	UK Biobank	N/A	European	360270	15809	344461	log OR	0.008773	0.011609	0.45	+
rs215226	12	482134	G	A	Blistering or desquamating skin disorder	Dermatologic	Neale B	UK Biobank	N/A	European	361141	579	360562	log OR	-0.02339	0.060263	0.698	-
rs215226	12	482134	G	A	Blonde hair colour	Dermatologic	Neale B	UK Biobank	N/A	European	360270	41178	319092	log OR	-0.003836	0.007563	0.612	-
rs215226	12	482134	G	A	Chronic skin ulcers	Dermatologic	Neale B	UK Biobank	N/A	European	361141	123	361018	log OR	0.062661	0.130667	0.632	+
rs215226	12	482134	G	A	Dark brown hair colour	Dermatologic	Neale B	UK Biobank	N/A	European	360270	134627	225643	log OR	0.009183	0.004977	0.065	+
rs215226	12	482134	G	A	Dermatitis due to substances taken internally	Dermatologic	Neale B	UK Biobank	N/A	European	361194	119	361075	log OR	0.319052	0.137237	0.0201	+
rs215226	12	482134	G	A	Diseases of the skin and subcutaneous tissue	Dermatologic	Neale B	UK Biobank	N/A	European	361194	27074	334120	log OR	-0.009451	0.009144	0.301	-
rs215226	12	482134	G	A	Disturbances of skin sensation	Dermatologic	Neale B	UK Biobank	N/A	European	361194	946	360248	log OR	0.015499	0.047712	0.745	+
rs215226	12	482134	G	A	Ease of skin tanning	Dermatologic	Neale B	UK Biobank	N/A	European	353697	0	353697	unit	0.004625	0.002387	0.0527	+
rs215226	12	482134	G	A	Eczema	Dermatologic	Neale B	UK Biobank	N/A	European	361141	9321	351820	log OR	-0.011662	0.015198	0.443	-
rs215226	12	482134	G	A	Follicular cysts of skin and subcutaneous tissue	Dermatologic	Neale B	UK Biobank	N/A	European	361194	6644	354550	log OR	-0.000738	0.018073	0.967	-
rs215226	12	482134	G	A	Foreign body granuloma of skin and subcutaneous tissue	Dermatologic	Neale B	UK Biobank	N/A	European	361194	104	361090	log OR	0.048366	0.142101	0.734	+
rs215226	12	482134	G	A	Granulomatous disorders of skin and subcutaneous tissue	Dermatologic	Neale B	UK Biobank	N/A	European	361194	358	360836	log OR	0.120504	0.076616	0.116	+
rs215226	12	482134	G	A	Hair or balding pattern 1	Dermatologic	Neale B	UK Biobank	N/A	European	165649	53076	112573	log OR	-0.006052	0.007597	0.426	-
rs215226	12	482134	G	A	Hair or balding pattern 2	Dermatologic	Neale B	UK Biobank	N/A	European	165649	38044	127605	log OR	0.003674	0.008423	0.663	+
rs215226	12	482134	G	A	Hair or balding pattern 3	Dermatologic	Neale B	UK Biobank	N/A	European	165649	44304	121345	log OR	-0.000684	0.007983	0.932	-
rs215226	12	482134	G	A	Hair or balding pattern 4	Dermatologic	Neale B	UK Biobank	N/A	European	165649	30225	135424	log OR	0.005376	0.009189	0.559	+
rs215226	12	482134	G	A	Hidradenitis suppurativa	Dermatologic	Neale B	UK Biobank	N/A	European	361194	135	361059	log OR	0.074292	0.12471	0.551	+
rs215226	12	482134	G	A	Hyperhidrosis	Dermatologic	Neale B	UK Biobank	N/A	European	361194	120	361074	log OR	-0.062329	0.133932	0.642	-
rs215226	12	482134	G	A	Hypertrophic disorders of skin	Dermatologic	Neale B	UK Biobank	N/A	European	361194	629	360565	log OR	-0.017288	0.057821	0.765	-
rs215226	12	482134	G	A	Hypertrophic scar	Dermatologic	Neale B	UK Biobank	N/A	European	361194	153	361041	log OR	0.061549	0.117158	0.599	+
rs215226	12	482134	G	A	Ingrowing nail	Dermatologic	Neale B	UK Biobank	N/A	European	361194	680	360514	log OR	0.000811	0.055614	0.988	+
rs215226	12	482134	G	A	Lichen planus	Dermatologic	Neale B	UK Biobank	N/A	European	361194	374	360820	log OR	-0.137756	0.075447	0.0679	-
rs215226	12	482134	G	A	Lichen sclerosis	Dermatologic	Neale B	UK Biobank	N/A	European	361141	123	361018	log OR	0.046563	0.130647	0.722	+
rs215226	12	482134	G	A	Lichen sclerosus et atrophicus	Dermatologic	Neale B	UK Biobank	N/A	European	361194	270	360924	log OR	-0.021332	0.088189	0.809	-
rs215226	12	482134	G	A	Lichen simplex chronicus and prurigo	Dermatologic	Neale B	UK Biobank	N/A	European	361194	127	361067	log OR	0.024934	0.128587	0.846	+
rs215226	12	482134	G	A	Light brown hair colour	Dermatologic	Neale B	UK Biobank	N/A	European	360270	147560	212710	log OR	-0.010466	0.0049	0.0327	-
rs215226	12	482134	G	A	Localised swelling, mass and lump of skin and subcutaneous tissue	Dermatologic	Neale B	UK Biobank	N/A	European	361194	1358	359836	log OR	0.059757	0.039807	0.133	+
rs215226	12	482134	G	A	Melanocytic naevi	Dermatologic	Neale B	UK Biobank	N/A	European	361194	3501	357693	log OR	0.02602	0.024935	0.297	+
rs215226	12	482134	G	A	Nail disorders	Dermatologic	Neale B	UK Biobank	N/A	European	361194	919	360275	log OR	-0.030553	0.047854	0.523	-
rs215226	12	482134	G	A	Other and unspecified dermatitis	Dermatologic	Neale B	UK Biobank	N/A	European	361194	347	360847	log OR	-0.125083	0.077817	0.108	-
rs215226	12	482134	G	A	Other and unspecified disorders of pigmentation	Dermatologic	Neale B	UK Biobank	N/A	European	361194	177	361017	log OR	0.055388	0.108935	0.611	+
rs215226	12	482134	G	A	Other and unspecified disorders of skin and subcutaneous tissue	Dermatologic	Neale B	UK Biobank	N/A	European	361194	3801	357393	log OR	-0.010129	0.023617	0.668	-
rs215226	12	482134	G	A	Other and unspecified epidermal thickening	Dermatologic	Neale B	UK Biobank	N/A	European	361194	413	360781	log OR	-0.007056	0.071328	0.921	-
rs215226	12	482134	G	A	Other and unspecified erythematous conditions	Dermatologic	Neale B	UK Biobank	N/A	European	361194	108	361086	log OR	0.152273	0.139444	0.275	+
rs215226	12	482134	G	A	Other and unspecified follicular disorders	Dermatologic	Neale B	UK Biobank	N/A	European	361194	107	361087	log OR	0.007011	0.140094	0.96	+
rs215226	12	482134	G	A	Other and unspecified granulomatous disorders of skin and subcutaneous tissue	Dermatologic	Neale B	UK Biobank	N/A	European	361194	196	360998	log OR	0.125888	0.103525	0.224	+
rs215226	12	482134	G	A	Other and unspecified hypertrophic disorders of skin	Dermatologic	Neale B	UK Biobank	N/A	European	361194	478	360716	log OR	-0.040812	0.066314	0.538	-
rs215226	12	482134	G	A	Other and unspecified skin changes due to chronic exposure to nonionizing radiation	Dermatologic	Neale B	UK Biobank	N/A	European	361194	126	361068	log OR	0.095261	0.129093	0.461	+
rs215226	12	482134	G	A	Other and unspecified urticaria	Dermatologic	Neale B	UK Biobank	N/A	European	361194	106	361088	log OR	-0.153528	0.140753	0.275	-
rs215226	12	482134	G	A	Other congenital malformations of skin	Dermatologic	Neale B	UK Biobank	N/A	European	361194	104	361090	log OR	-0.295171	0.143458	0.0396	-
rs215226	12	482134	G	A	Other dermatitis	Dermatologic	Neale B	UK Biobank	N/A	European	361194	334	360860	log OR	-0.129947	0.080843	0.108	-
rs215226	12	482134	G	A	Other disorders of pigmentation	Dermatologic	Neale B	UK Biobank	N/A	European	361194	525	360669	log OR	0.006603	0.063278	0.917	+
rs215226	12	482134	G	A	Other disorders of skin and subcutaneous tissue	Dermatologic	Neale B	UK Biobank	N/A	European	361194	4147	357047	log OR	0.001382	0.022621	0.951	+
rs215226	12	482134	G	A	Other epidermal thickening	Dermatologic	Neale B	UK Biobank	N/A	European	361194	428	360766	log OR	0.002498	0.070068	0.972	+
rs215226	12	482134	G	A	Other erythematous conditions	Dermatologic	Neale B	UK Biobank	N/A	European	361194	118	361076	log OR	0.120813	0.133407	0.365	+
rs215226	12	482134	G	A	Other follicular disorders	Dermatologic	Neale B	UK Biobank	N/A	European	361194	250	360944	log OR	0.081471	0.091663	0.374	+
rs215226	12	482134	G	A	Other hair colour	Dermatologic	Neale B	UK Biobank	N/A	European	360270	4481	355789	log OR	0.003699	0.021754	0.865	+
rs215226	12	482134	G	A	Other melanin hyperpigmentation	Dermatologic	Neale B	UK Biobank	N/A	European	361194	318	360876	log OR	-0.023748	0.081282	0.77	-
rs215226	12	482134	G	A	Other skin changes	Dermatologic	Neale B	UK Biobank	N/A	European	361194	143	361051	log OR	0.101347	0.123291	0.411	+
rs215226	12	482134	G	A	Pilonidal cyst	Dermatologic	Neale B	UK Biobank	N/A	European	361194	394	360800	log OR	0.03423	0.073827	0.643	+
rs215226	12	482134	G	A	Pruritus	Dermatologic	Neale B	UK Biobank	N/A	European	361194	252	360942	log OR	-0.102399	0.092201	0.267	-
rs215226	12	482134	G	A	Pyogenic granuloma	Dermatologic	Neale B	UK Biobank	N/A	European	361194	259	360935	log OR	0.048478	0.090065	0.59	+
rs215226	12	482134	G	A	Rash and other nonspecific skin eruption	Dermatologic	Neale B	UK Biobank	N/A	European	361194	378	360816	log OR	0.184116	0.075638	0.0149	+
rs215226	12	482134	G	A	Red hair colour	Dermatologic	Neale B	UK Biobank	N/A	European	360270	16615	343655	log OR	0.008104	0.011487	0.48	+
rs215226	12	482134	G	A	Relative age of first facial hair	Dermatologic	Neale B	UK Biobank	N/A	European	161470	0	161470	unit	-0.003095	0.001575	0.0494	-
rs215226	12	482134	G	A	Rosacea	Dermatologic	Neale B	UK Biobank	N/A	European	361141	585	360556	log OR	0.142896	0.059952	0.0171	+
rs215226	12	482134	G	A	Scar conditions and fibrosis of skin	Dermatologic	Neale B	UK Biobank	N/A	European	361194	1476	359718	log OR	-0.003945	0.037786	0.917	-
rs215226	12	482134	G	A	Seborrhoeic keratosis	Dermatologic	Neale B	UK Biobank	N/A	European	361194	2031	359163	log OR	-0.013597	0.032577	0.676	-
rs215226	12	482134	G	A	Skin changes due to chronic exposure to nonionising radiation	Dermatologic	Neale B	UK Biobank	N/A	European	361194	1447	359747	log OR	0.049384	0.038834	0.203	+
rs215226	12	482134	G	A	Skin changes due to chronic exposure to nonionizing radiation	Dermatologic	Neale B	UK Biobank	N/A	European	361194	1501	359693	log OR	0.047614	0.037442	0.203	+
rs215226	12	482134	G	A	Skin colour	Dermatologic	Neale B	UK Biobank	N/A	European	356530	0	356530	unit	-0.000504	0.001403	0.719	-
rs215226	12	482134	G	A	Ulcer of lower limb	Dermatologic	Neale B	UK Biobank	N/A	European	361194	262	360932	log OR	-0.060042	0.098633	0.543	-
rs215226	12	482134	G	A	Urticaria	Dermatologic	Neale B	UK Biobank	N/A	European	361141	229	360912	log OR	-0.059579	0.095778	0.534	-
rs215226	12	482134	G	A	Vitiligo	Dermatologic	Neale B	UK Biobank	N/A	European	361141	105	361036	log OR	0.070042	0.141423	0.62	+
rs215226	12	482134	G	A	Abdominal and pelvic pain	Digestive	Neale B	UK Biobank	N/A	European	361194	20240	340954	log OR	-0.010475	0.010546	0.321	-
rs215226	12	482134	G	A	Abdominal hernia	Digestive	Neale B	UK Biobank	N/A	European	361141	234	360907	log OR	-0.044583	0.094729	0.638	-
rs215226	12	482134	G	A	Abscess of anal and rectal regions	Digestive	Neale B	UK Biobank	N/A	European	361194	1053	360141	log OR	0.030992	0.045601	0.497	+
rs215226	12	482134	G	A	Achalasia of cardia	Digestive	Neale B	UK Biobank	N/A	European	361194	119	361075	log OR	-0.16914	0.132843	0.203	-
rs215226	12	482134	G	A	Acute appendicitis	Digestive	Neale B	UK Biobank	N/A	European	361194	2404	358790	log OR	-0.02396	0.029981	0.424	-
rs215226	12	482134	G	A	Acute gastritis	Digestive	Neale B	UK Biobank	N/A	European	361194	594	360600	log OR	-0.076672	0.059494	0.197	-
rs215226	12	482134	G	A	Acute pancreatitis	Digestive	Neale B	UK Biobank	N/A	European	361194	1292	359902	log OR	0.012561	0.041543	0.762	+
rs215226	12	482134	G	A	Acute pharyngitis	Digestive	Neale B	UK Biobank	N/A	European	361194	341	360853	log OR	0.024829	0.082096	0.762	+
rs215226	12	482134	G	A	Acute tonsillitis	Digestive	Neale B	UK Biobank	N/A	European	361194	405	360789	log OR	0.088864	0.073671	0.228	+
rs215226	12	482134	G	A	Alcoholic liver disease	Digestive	Neale B	UK Biobank	N/A	European	361194	344	360850	log OR	-0.0568	0.082755	0.492	-
rs215226	12	482134	G	A	Allergic reaction to drug	Digestive	Neale B	UK Biobank	N/A	European	361141	3255	357886	log OR	-0.010969	0.025499	0.667	-
rs215226	12	482134	G	A	Allergic reaction to food	Digestive	Neale B	UK Biobank	N/A	European	361141	1621	359520	log OR	0.032453	0.036063	0.368	+
rs215226	12	482134	G	A	Anal fissure	Digestive	Neale B	UK Biobank	N/A	European	361141	188	360953	log OR	0.165601	0.105699	0.117	+
rs215226	12	482134	G	A	Appendicitis	Digestive	Neale B	UK Biobank	N/A	European	361141	3058	358083	log OR	-0.006387	0.0263	0.808	-
rs215226	12	482134	G	A	Ascites	Digestive	Neale B	UK Biobank	N/A	European	361194	359	360835	log OR	-0.150728	0.078812	0.0558	-
rs215226	12	482134	G	A	Barrets oesophagus	Digestive	Neale B	UK Biobank	N/A	European	361194	1791	359403	log OR	-0.044125	0.034289	0.198	-
rs215226	12	482134	G	A	Bowel or intestinal obstruction	Digestive	Neale B	UK Biobank	N/A	European	361141	153	360988	log OR	0.135262	0.11716	0.248	+
rs215226	12	482134	G	A	Cholangitis	Digestive	Neale B	UK Biobank	N/A	European	361194	287	360907	log OR	-0.108631	0.085548	0.204	-
rs215226	12	482134	G	A	Cholecystitis	Digestive	Neale B	UK Biobank	N/A	European	361194	1930	359264	log OR	-0.06384	0.034076	0.061	-
rs215226	12	482134	G	A	Cholelithiasis	Digestive	Neale B	UK Biobank	N/A	European	361194	10520	350674	log OR	-0.00796	0.014567	0.585	-
rs215226	12	482134	G	A	Cholelithiasis or gall stones	Digestive	Neale B	UK Biobank	N/A	European	361141	5941	355200	log OR	-0.014564	0.018895	0.441	-
rs215226	12	482134	G	A	Chronic diseases of tonsils and adenoids	Digestive	Neale B	UK Biobank	N/A	European	361194	694	360500	log OR	-0.016297	0.055926	0.771	-
rs215226	12	482134	G	A	Chronic gastritis	Digestive	Neale B	UK Biobank	N/A	European	361194	1790	359404	log OR	-0.008699	0.034314	0.8	-
rs215226	12	482134	G	A	Chronic pancreatitis	Digestive	Neale B	UK Biobank	N/A	European	361194	246	360948	log OR	0.093363	0.092403	0.312	+
rs215226	12	482134	G	A	Cirrhosis of liver	Digestive	Neale B	UK Biobank	N/A	European	361194	184	361010	log OR	0.102225	0.106831	0.339	+
rs215226	12	482134	G	A	Colitis	Digestive	Neale B	UK Biobank	N/A	European	361141	959	360182	log OR	0.004973	0.046849	0.915	+
rs215226	12	482134	G	A	Constipation	Digestive	Neale B	UK Biobank	N/A	European	361141	286	360855	log OR	-0.091759	0.085698	0.284	-
rs215226	12	482134	G	A	Diseases of appendix	Digestive	Neale B	UK Biobank	N/A	European	361194	2953	358241	log OR	-0.024326	0.026768	0.363	-
rs215226	12	482134	G	A	Diseases of liver	Digestive	Neale B	UK Biobank	N/A	European	361194	1663	359531	log OR	-0.030136	0.035602	0.397	-
rs215226	12	482134	G	A	Diseases of peritoneum	Digestive	Neale B	UK Biobank	N/A	European	361194	765	360429	log OR	-0.107119	0.052439	0.0411	-
rs215226	12	482134	G	A	Diseases of the digestive system	Digestive	Neale B	UK Biobank	N/A	European	361194	115893	245301	log OR	-0.001594	0.005108	0.755	-
rs215226	12	482134	G	A	Disorders of gallbladder, biliary tract and pancreas	Digestive	Neale B	UK Biobank	N/A	European	361194	13922	347272	log OR	-0.018089	0.012488	0.147	-
rs215226	12	482134	G	A	Diverticular disease of intestine	Digestive	Neale B	UK Biobank	N/A	European	361194	12662	348532	log OR	-0.003022	0.013342	0.821	-
rs215226	12	482134	G	A	Diverticular disease or diverticulitis	Digestive	Neale B	UK Biobank	N/A	European	361141	4124	357017	log OR	-0.008539	0.022638	0.706	-
rs215226	12	482134	G	A	Duodenal ulcer	Digestive	Neale B	UK Biobank	N/A	European	361141	1499	359642	log OR	-0.066579	0.037467	0.0756	-
rs215226	12	482134	G	A	Dyspepsia	Digestive	Neale B	UK Biobank	N/A	European	361194	7586	353608	log OR	0.007298	0.017151	0.67	+
rs215226	12	482134	G	A	Dysphagia	Digestive	Neale B	UK Biobank	N/A	European	361194	3471	357723	log OR	-0.015759	0.025162	0.531	-
rs215226	12	482134	G	A	Enterocolitis due to Clostridium difficile	Digestive	Neale B	UK Biobank	N/A	European	361194	184	361010	log OR	-0.201225	0.106839	0.0596	-
rs215226	12	482134	G	A	Faecal incontinence	Digestive	Neale B	UK Biobank	N/A	European	361194	910	360284	log OR	0.0076	0.049051	0.877	+
rs215226	12	482134	G	A	Fibrosis and cirrhosis of liver	Digestive	Neale B	UK Biobank	N/A	European	361194	252	360942	log OR	-0.043032	0.096409	0.655	-
rs215226	12	482134	G	A	Fissure and fistula of anal and rectal regions	Digestive	Neale B	UK Biobank	N/A	European	361194	2109	359085	log OR	-0.022037	0.032289	0.495	-
rs215226	12	482134	G	A	Flatulence and related conditions	Digestive	Neale B	UK Biobank	N/A	European	361194	331	360863	log OR	0.085646	0.08146	0.293	+
rs215226	12	482134	G	A	Food intolerance	Digestive	Neale B	UK Biobank	N/A	European	361141	154	360987	log OR	-0.060765	0.116784	0.603	-
rs215226	12	482134	G	A	Foreign body in alimentary tract	Digestive	Neale B	UK Biobank	N/A	European	361194	322	360872	log OR	-0.063817	0.08214	0.437	-
rs215226	12	482134	G	A	Gall bladder disease	Digestive	Neale B	UK Biobank	N/A	European	361141	202	360939	log OR	-0.085672	0.101974	0.401	-
rs215226	12	482134	G	A	Gastric or stomach ulcers	Digestive	Neale B	UK Biobank	N/A	European	361141	2562	358579	log OR	-0.025566	0.028704	0.373	-
rs215226	12	482134	G	A	Gastric ulcer	Digestive	Neale B	UK Biobank	N/A	European	361194	1834	359360	log OR	-0.026539	0.035416	0.454	-
rs215226	12	482134	G	A	Gastritis and duodenitis	Digestive	Neale B	UK Biobank	N/A	European	361194	12678	348516	log OR	-0.017045	0.013489	0.206	-
rs215226	12	482134	G	A	Gastritis or gastric erosions	Digestive	Neale B	UK Biobank	N/A	European	361141	566	360575	log OR	-0.047987	0.060945	0.431	-
rs215226	12	482134	G	A	Gastro-oesophageal or gastric reflux	Digestive	Neale B	UK Biobank	N/A	European	361141	15210	345931	log OR	-0.02826	0.011984	0.0184	-
rs215226	12	482134	G	A	Gastro-oesophageal reflux disease	Digestive	Neale B	UK Biobank	N/A	European	361194	10743	350451	log OR	-0.002694	0.014552	0.853	-
rs215226	12	482134	G	A	Gastroduodenal ulcer	Digestive	Neale B	UK Biobank	N/A	European	361194	3467	357727	log OR	-0.006534	0.024697	0.791	-
rs215226	12	482134	G	A	Gastrointestinal bleeding	Digestive	Neale B	UK Biobank	N/A	European	361194	5235	355959	log OR	-0.011654	0.020161	0.563	-
rs215226	12	482134	G	A	Haemorrhoids	Digestive	Neale B	UK Biobank	N/A	European	361194	12102	349092	log OR	-0.019045	0.013697	0.164	-
rs215226	12	482134	G	A	Hepatitis	Digestive	Neale B	UK Biobank	N/A	European	361141	396	360745	log OR	0.01816	0.072851	0.803	+
rs215226	12	482134	G	A	Hepatitis A	Digestive	Neale B	UK Biobank	N/A	European	361141	138	361003	log OR	-0.059572	0.123366	0.629	-
rs215226	12	482134	G	A	Hiatus hernia	Digestive	Neale B	UK Biobank	N/A	European	361141	8340	352801	log OR	-0.0134	0.016013	0.403	-
rs215226	12	482134	G	A	Impaction of intestines	Digestive	Neale B	UK Biobank	N/A	European	361194	125	361069	log OR	-0.040382	0.129616	0.755	-
rs215226	12	482134	G	A	Inguinal hernia	Digestive	Neale B	UK Biobank	N/A	European	361194	13147	348047	log OR	0.024509	0.012664	0.053	+
rs215226	12	482134	G	A	Intestinal adhesions without obstruction	Digestive	Neale B	UK Biobank	N/A	European	361194	644	360550	log OR	0.021578	0.057139	0.706	+
rs215226	12	482134	G	A	Intestinal malabsorption	Digestive	Neale B	UK Biobank	N/A	European	361194	922	360272	log OR	0.003516	0.048366	0.942	+
rs215226	12	482134	G	A	Irritable bowel syndrome	Digestive	Neale B	UK Biobank	N/A	European	361141	8537	352604	log OR	-0.018554	0.015839	0.241	-
rs215226	12	482134	G	A	Jaundice	Digestive	Neale B	UK Biobank	N/A	European	361194	332	360862	log OR	-0.219953	0.080026	0.00599	-
rs215226	12	482134	G	A	Liver failure or cirrhosis	Digestive	Neale B	UK Biobank	N/A	European	361141	264	360877	log OR	-0.122793	0.089203	0.169	-
rs215226	12	482134	G	A	Liver, biliary or pancreas problem	Digestive	Neale B	UK Biobank	N/A	European	361141	635	360506	log OR	-0.02109	0.057548	0.714	-
rs215226	12	482134	G	A	Malabsorption or celiac disease	Digestive	Neale B	UK Biobank	N/A	European	361141	1587	359554	log OR	-0.032942	0.036441	0.366	-
rs215226	12	482134	G	A	Nausea and vomiting	Digestive	Neale B	UK Biobank	N/A	European	361194	2271	358923	log OR	0.009485	0.031299	0.762	+
rs215226	12	482134	G	A	Non-alcoholic fatty liver disease	Digestive	Neale B	UK Biobank	N/A	European	361194	275	360919	log OR	-0.01891	0.087405	0.829	-
rs215226	12	482134	G	A	Non-infective hepatitis	Digestive	Neale B	UK Biobank	N/A	European	361141	374	360767	log OR	0.130971	0.074962	0.0806	+
rs215226	12	482134	G	A	Oesophageal disorder	Digestive	Neale B	UK Biobank	N/A	European	361141	219	360922	log OR	-0.1213	0.097939	0.216	-
rs215226	12	482134	G	A	Oesophageal obstruction	Digestive	Neale B	UK Biobank	N/A	European	361194	994	360200	log OR	-0.053153	0.046	0.248	-
rs215226	12	482134	G	A	Oesophageal varices	Digestive	Neale B	UK Biobank	N/A	European	361194	281	360913	log OR	-0.089881	0.096618	0.352	-
rs215226	12	482134	G	A	Oesophagitis	Digestive	Neale B	UK Biobank	N/A	European	361194	4799	356395	log OR	0.002114	0.021725	0.923	+
rs215226	12	482134	G	A	Oesophagitis or barretts oesophagus	Digestive	Neale B	UK Biobank	N/A	European	361141	1144	359997	log OR	-0.051349	0.042892	0.231	-
rs215226	12	482134	G	A	Other appendicitis	Digestive	Neale B	UK Biobank	N/A	European	361194	426	360768	log OR	-0.0139	0.07024	0.843	-
rs215226	12	482134	G	A	Other diseases of anus and rectum	Digestive	Neale B	UK Biobank	N/A	European	361194	13882	347312	log OR	-0.005689	0.012745	0.655	-
rs215226	12	482134	G	A	Other diseases of appendix	Digestive	Neale B	UK Biobank	N/A	European	361194	102	361092	log OR	-0.041609	0.146957	0.777	-
rs215226	12	482134	G	A	Other diseases of biliary tract	Digestive	Neale B	UK Biobank	N/A	European	361194	882	360312	log OR	-0.119146	0.051545	0.0208	-
rs215226	12	482134	G	A	Other diseases of digestive system	Digestive	Neale B	UK Biobank	N/A	European	361194	5019	356175	log OR	-0.00906	0.021354	0.671	-
rs215226	12	482134	G	A	Other diseases of gallbladder	Digestive	Neale B	UK Biobank	N/A	European	361194	293	360901	log OR	-0.084255	0.086675	0.331	-
rs215226	12	482134	G	A	Other diseases of intestine	Digestive	Neale B	UK Biobank	N/A	European	361194	8041	353153	log OR	-0.035251	0.016754	0.0354	-
rs215226	12	482134	G	A	Other diseases of liver	Digestive	Neale B	UK Biobank	N/A	European	361194	576	360618	log OR	-0.088081	0.062628	0.16	-
rs215226	12	482134	G	A	Other diseases of oesophagus	Digestive	Neale B	UK Biobank	N/A	European	361194	5494	355700	log OR	-0.019575	0.020236	0.333	-
rs215226	12	482134	G	A	Other diseases of pancreas	Digestive	Neale B	UK Biobank	N/A	European	361194	521	360673	log OR	0.154149	0.066726	0.0209	+
rs215226	12	482134	G	A	Other diseases of stomach and duodenum	Digestive	Neale B	UK Biobank	N/A	European	361194	2374	358820	log OR	-0.041423	0.031404	0.187	-
rs215226	12	482134	G	A	Other diseases of the digestive system	Digestive	Neale B	UK Biobank	N/A	European	361194	7063	354131	log OR	-0.011659	0.017403	0.503	-
rs215226	12	482134	G	A	Other disorders of pancreatic internal secretion	Digestive	Neale B	UK Biobank	N/A	European	361194	295	360899	log OR	0.004629	0.09861	0.963	+
rs215226	12	482134	G	A	Other disorders of peritoneum	Digestive	Neale B	UK Biobank	N/A	European	361194	405	360789	log OR	-0.114067	0.076763	0.137	-
rs215226	12	482134	G	A	Other functional intestinal disorders	Digestive	Neale B	UK Biobank	N/A	European	361194	3712	357482	log OR	-0.025957	0.024982	0.299	-
rs215226	12	482134	G	A	Other gastritis	Digestive	Neale B	UK Biobank	N/A	European	361194	10518	350676	log OR	-0.012272	0.014312	0.391	-
rs215226	12	482134	G	A	Other inflammatory liver diseases	Digestive	Neale B	UK Biobank	N/A	European	361194	302	360892	log OR	0.042527	0.085991	0.621	+
rs215226	12	482134	G	A	Other non-infective gastro-enteritis and colitis	Digestive	Neale B	UK Biobank	N/A	European	361194	8757	352437	log OR	-0.00187	0.016139	0.908	-
rs215226	12	482134	G	A	Other nutritional deficiencies	Digestive	Neale B	UK Biobank	N/A	European	361194	216	360978	log OR	0.088708	0.098615	0.368	+
rs215226	12	482134	G	A	Other or unspecified ileus, impaction or obstruction	Digestive	Neale B	UK Biobank	N/A	European	361194	1350	359844	log OR	-0.056808	0.039499	0.15	-
rs215226	12	482134	G	A	Pancreatitis	Digestive	Neale B	UK Biobank	N/A	European	361141	777	360364	log OR	-0.052573	0.05203	0.312	-
rs215226	12	482134	G	A	Paralytic ileus and intestinal obstruction	Digestive	Neale B	UK Biobank	N/A	European	361194	2102	359092	log OR	-0.041557	0.031683	0.19	-
rs215226	12	482134	G	A	Paralytic ileus and intestinal obstruction without hernia	Digestive	Neale B	UK Biobank	N/A	European	361194	1851	359343	log OR	-0.045951	0.035869	0.2	-
rs215226	12	482134	G	A	Peptic ulcer	Digestive	Neale B	UK Biobank	N/A	European	361141	381	360760	log OR	-0.083554	0.074256	0.26	-
rs215226	12	482134	G	A	Postprocedural disorders of digestive system	Digestive	Neale B	UK Biobank	N/A	European	361194	694	360500	log OR	-0.066418	0.058838	0.259	-
rs215226	12	482134	G	A	Primary sclerosing cholangitis	Digestive	Ji S	Ji S	27992413	European	14890	2871	12019	log OR	0.01784	0.035	0.6007	+
rs215226	12	482134	G	A	Pyloric stenosis	Digestive	Neale B	UK Biobank	N/A	European	361141	105	361036	log OR	-0.163107	0.141414	0.249	-
rs215226	12	482134	G	A	Rectal or colon adenoma or polyps	Digestive	Neale B	UK Biobank	N/A	European	361141	1088	360053	log OR	-0.012094	0.043977	0.783	-
rs215226	12	482134	G	A	Rectal prolapse	Digestive	Neale B	UK Biobank	N/A	European	361141	138	361003	log OR	0.010037	0.12334	0.935	+
rs215226	12	482134	G	A	Stomach disorder	Digestive	Neale B	UK Biobank	N/A	European	361141	779	360362	log OR	-0.029816	0.051962	0.566	-
rs215226	12	482134	G	A	Stomach or abdominal pain for 3 months or more	Digestive	Neale B	UK Biobank	N/A	European	29747	16580	13167	log OR	-0.000851	0.016885	0.96	-
rs215226	12	482134	G	A	Symptoms and signs concerning food and fluid intake	Digestive	Neale B	UK Biobank	N/A	European	361194	1279	359915	log OR	-0.049065	0.041283	0.235	-
rs215226	12	482134	G	A	Tonsiltis	Digestive	Neale B	UK Biobank	N/A	European	361141	2569	358572	log OR	0.000297	0.028676	0.992	+
rs215226	12	482134	G	A	Ulcer of oesophagus	Digestive	Neale B	UK Biobank	N/A	European	361194	3098	358096	log OR	-0.035978	0.026101	0.168	-
rs215226	12	482134	G	A	Ulcerative proctitis	Digestive	Neale B	UK Biobank	N/A	European	361194	296	360898	log OR	0.011159	0.084252	0.895	+
rs215226	12	482134	G	A	Ulcerative rectosigmoiditis	Digestive	Neale B	UK Biobank	N/A	European	361194	160	361034	log OR	-0.072591	0.114571	0.526	-
rs215226	12	482134	G	A	Unspecified appendicitis	Digestive	Neale B	UK Biobank	N/A	European	361194	355	360839	log OR	-0.006564	0.077796	0.933	-
rs215226	12	482134	G	A	Vascular disorders of intestine	Digestive	Neale B	UK Biobank	N/A	European	361194	362	360832	log OR	-0.025986	0.081069	0.749	-
rs215226	12	482134	G	A	Ventral hernia	Digestive	Neale B	UK Biobank	N/A	European	361194	2249	358945	log OR	0.019051	0.032103	0.553	+
rs215226	12	482134	G	A	Viral hepatitis, IBD co-morbidity	Digestive	Neale B	UK Biobank	N/A	European	361194	224	360970	log OR	-0.09363	0.09683	0.334	-
rs215226	12	482134	G	A	Volvulus	Digestive	Neale B	UK Biobank	N/A	European	361194	220	360974	log OR	-0.063607	0.097712	0.515	-
rs215226	12	482134	G	A	Adrenocortical insufficiency or addisons disease	Endocrine & metabolic	Neale B	UK Biobank	N/A	European	361141	158	360983	log OR	0.033217	0.115296	0.773	+
rs215226	12	482134	G	A	Age diabetes diagnosed	Endocrine & metabolic	Neale B	UK Biobank	N/A	European	16166	0	16166	IRNT	0.007137	0.00881	0.418	+
rs215226	12	482134	G	A	AUC insulin	Endocrine & metabolic	Prokopenko I	MAGIC	24699409	European	4324	0	4324	Z-score	0.00028	0.023	0.99	+
rs215226	12	482134	G	A	AUC insulin/AUC glucose	Endocrine & metabolic	Prokopenko I	MAGIC	24699409	European	4213	0	4213	Z-score	0.0068	0.023	0.7649	+
rs215226	12	482134	G	A	Basal metabolic rate	Endocrine & metabolic	Neale B	UK Biobank	N/A	European	354825	0	354825	IRNT	0.008393	0.001576	1.01e-07	+
rs215226	12	482134	G	A	Corrected insulin response	Endocrine & metabolic	Prokopenko I	MAGIC	24699409	European	5318	0	5318	Z-score	0.026	0.021	0.2119	+
rs215226	12	482134	G	A	Corrected insulin response adjusted for insulin sensitivity index	Endocrine & metabolic	Prokopenko I	MAGIC	24699409	European	4789	0	4789	Z-score	N/A	N/A	0.2573	N/A
rs215226	12	482134	G	A	Diabetes	Endocrine & metabolic	Neale B	UK Biobank	N/A	European	360192	17275	342917	log OR	-0.009724	0.011216	0.386	-
rs215226	12	482134	G	A	Diabetic hypoglycemia	Endocrine & metabolic	Neale B	UK Biobank	N/A	European	361194	385	360809	log OR	0.006512	0.073873	0.93	+
rs215226	12	482134	G	A	Diabetic ketoacidosis	Endocrine & metabolic	Neale B	UK Biobank	N/A	European	361194	234	360960	log OR	0.046123	0.094747	0.626	+
rs215226	12	482134	G	A	Disorders of mineral metabolism	Endocrine & metabolic	Neale B	UK Biobank	N/A	European	361194	758	360436	log OR	0.02532	0.056638	0.655	+
rs215226	12	482134	G	A	Disposition index	Endocrine & metabolic	Prokopenko I	MAGIC	24699409	European	5130	0	5130	Z-score	0.021	0.021	0.3169	+
rs215226	12	482134	G	A	Endocrine, nutritional and metabolic diseases	Endocrine & metabolic	Neale B	UK Biobank	N/A	European	361194	7218	353976	log OR	0.009467	0.017221	0.582	+
rs215226	12	482134	G	A	Fasting glucose	Endocrine & metabolic	Dupuis J	MAGIC	20081858	European	46186	0	46186	mmol/l	0.0046	0.0037	0.2159	+
rs215226	12	482134	G	A	Fasting insulin	Endocrine & metabolic	Dupuis J	MAGIC	20081858	European	46186	0	46186	log pmol/l	-0.0028	0.0039	0.4778	-
rs215226	12	482134	G	A	Glucose	Endocrine & metabolic	Neale B	UK Biobank	N/A	European	314916	0	314916	IRNT	0.001193	0.002546	0.639	+
rs215226	12	482134	G	A	HOMA-B	Endocrine & metabolic	Dupuis J	MAGIC	20081858	European	46186	0	46186	N/A	-0.0048	0.0034	0.1537	-
rs215226	12	482134	G	A	HOMA-IR	Endocrine & metabolic	Dupuis J	MAGIC	20081858	European	46186	0	46186	N/A	-0.0027	0.0041	0.5129	-
rs215226	12	482134	G	A	Hyperfunction of pituitary gland	Endocrine & metabolic	Neale B	UK Biobank	N/A	European	361194	113	361081	log OR	0.278363	0.142801	0.0513	+
rs215226	12	482134	G	A	Hyperparathyroidism and other disorders of parathyroid gland	Endocrine & metabolic	Neale B	UK Biobank	N/A	European	361194	308	360886	log OR	-0.054247	0.087902	0.537	-
rs215226	12	482134	G	A	Hyperthyroidism or thyrotoxicosis	Endocrine & metabolic	Neale B	UK Biobank	N/A	European	361141	2730	358411	log OR	-0.029267	0.0278	0.292	-
rs215226	12	482134	G	A	Hypofunction and other disorders of pituitary gland	Endocrine & metabolic	Neale B	UK Biobank	N/A	European	361194	173	361021	log OR	-0.030362	0.113323	0.789	-
rs215226	12	482134	G	A	Hypopituitarism	Endocrine & metabolic	Neale B	UK Biobank	N/A	European	361141	133	361008	log OR	-0.011769	0.125662	0.925	-
rs215226	12	482134	G	A	Hypothyroidism	Endocrine & metabolic	Neale B	UK Biobank	N/A	European	361194	137	361057	log OR	0.200438	0.123808	0.105	+
rs215226	12	482134	G	A	Hypothyroidism or myxoedema	Endocrine & metabolic	Neale B	UK Biobank	N/A	European	361141	17574	343567	log OR	0.000533	0.011066	0.962	+
rs215226	12	482134	G	A	Illnesses of father: Diabetes	Endocrine & metabolic	Neale B	UK Biobank	N/A	European	313294	30010	283284	log OR	0.000173	0.008611	0.984	+
rs215226	12	482134	G	A	Illnesses of mother: Diabetes	Endocrine & metabolic	Neale B	UK Biobank	N/A	European	331142	30772	300370	log OR	-0.006969	0.008533	0.414	-
rs215226	12	482134	G	A	Illnesses of siblings: Diabetes	Endocrine & metabolic	Neale B	UK Biobank	N/A	European	280211	23446	256765	log OR	0.001846	0.009644	0.848	+
rs215226	12	482134	G	A	Incremental insulin at 30 mins	Endocrine & metabolic	Prokopenko I	MAGIC	24699409	European	4447	0	4447	Z-score	0.012	0.022	0.5737	+
rs215226	12	482134	G	A	Ins30 adjusted for BMI	Endocrine & metabolic	Prokopenko I	MAGIC	24699409	European	4409	0	4409	Z-score	N/A	N/A	0.141	N/A
rs215226	12	482134	G	A	Insulin-like growth factor 1	Endocrine & metabolic	Neale B	UK Biobank	N/A	European	342439	0	342439	IRNT	0.004224	0.002378	0.0757	+
rs215226	12	482134	G	A	Insulin at 30 mins	Endocrine & metabolic	Prokopenko I	MAGIC	24699409	European	4483	0	4483	Z-score	0.021	0.022	0.3391	+
rs215226	12	482134	G	A	Insulin sensitivity index	Endocrine & metabolic	Walford G	MAGIC	27416945	European	16753	0	16753	N/A	0.0016	0.011	0.8877	+
rs215226	12	482134	G	A	Insulin sensitivity index adjusted for body mass index interaction	Endocrine & metabolic	Walford G	MAGIC	27416945	European	16753	0	16753	N/A	0.14	0.077	0.1753	+
rs215226	12	482134	G	A	Leptin	Endocrine & metabolic	Kilpelainen T	Kilpelainen T	26833098	European	32160	0	32160	log ngml-1	-0.0012	0.0068	0.865	-
rs215226	12	482134	G	A	Oestradiol	Endocrine & metabolic	Neale B	UK Biobank	N/A	European	54498	0	54498	IRNT	-0.001484	0.005122	0.772	-
rs215226	12	482134	G	A	Other disorders of adrenal gland	Endocrine & metabolic	Neale B	UK Biobank	N/A	European	361194	193	361001	log OR	0.164643	0.113382	0.146	+
rs215226	12	482134	G	A	Other hypothyroidism	Endocrine & metabolic	Neale B	UK Biobank	N/A	European	361194	118	361076	log OR	0.2719	0.141622	0.0549	+
rs215226	12	482134	G	A	Other non-toxic goitre	Endocrine & metabolic	Neale B	UK Biobank	N/A	European	361194	1052	360142	log OR	-0.00235	0.045738	0.959	-
rs215226	12	482134	G	A	Other or unspecified hypothyroidism	Endocrine & metabolic	Neale B	UK Biobank	N/A	European	361194	128	361066	log OR	0.246667	0.128085	0.0541	+
rs215226	12	482134	G	A	Other or unspecififed thyrotoxicosis	Endocrine & metabolic	Neale B	UK Biobank	N/A	European	361194	240	360954	log OR	0.076568	0.093553	0.413	+
rs215226	12	482134	G	A	Parathyroid gland problem	Endocrine & metabolic	Neale B	UK Biobank	N/A	European	361141	125	361016	log OR	-0.021659	0.129616	0.867	-
rs215226	12	482134	G	A	Pituitary adenoma or tumour	Endocrine & metabolic	Neale B	UK Biobank	N/A	European	361141	237	360904	log OR	0.059205	0.094151	0.529	+
rs215226	12	482134	G	A	Proinsulin	Endocrine & metabolic	Strawbridge R	MAGIC	21873549	European	10701	0	10701	log pmol/l	-0.0056	0.0071	0.4268	-
rs215226	12	482134	G	A	Sex hormone-binding globulin	Endocrine & metabolic	Neale B	UK Biobank	N/A	European	312215	0	312215	IRNT	-0.000156	0.002322	0.947	-
rs215226	12	482134	G	A	Started insulin within one year diagnosis of diabetes	Endocrine & metabolic	Neale B	UK Biobank	N/A	European	16415	1999	14416	log OR	-0.001881	0.033922	0.956	-
rs215226	12	482134	G	A	Testosterone	Endocrine & metabolic	Neale B	UK Biobank	N/A	European	312102	0	312102	IRNT	-0.00269	0.001563	0.0853	-
rs215226	12	482134	G	A	Thyroid goitre	Endocrine & metabolic	Neale B	UK Biobank	N/A	European	361141	347	360794	log OR	0.189956	0.077797	0.0146	+
rs215226	12	482134	G	A	Thyroid problem	Endocrine & metabolic	Neale B	UK Biobank	N/A	European	361141	959	360182	log OR	-0.033851	0.04682	0.47	-
rs215226	12	482134	G	A	Thyroiditis	Endocrine & metabolic	Neale B	UK Biobank	N/A	European	361141	180	360961	log OR	-0.049436	0.108016	0.647	-
rs215226	12	482134	G	A	Thyrotoxicosis	Endocrine & metabolic	Neale B	UK Biobank	N/A	European	361194	422	360772	log OR	0.048743	0.070562	0.49	+
rs215226	12	482134	G	A	Thyrotoxicosis with diffuse goitr	Endocrine & metabolic	Neale B	UK Biobank	N/A	European	361194	158	361036	log OR	-0.008932	0.115283	0.938	-
rs215226	12	482134	G	A	Type II diabetes	Endocrine & metabolic	Mahajan A	DIAGRAM	30297969	European	898130	74124	824006	log OR	-0.003	0.0065	0.65	-
rs215226	12	482134	G	A	Type II diabetes with ophthalmic complications	Endocrine & metabolic	Neale B	UK Biobank	N/A	European	361194	236	360958	log OR	-0.027823	0.094331	0.768	-
rs215226	12	482134	G	A	Type II diabetes with peripheral circulatory complications	Endocrine & metabolic	Neale B	UK Biobank	N/A	European	361194	127	361067	log OR	-0.147682	0.128575	0.251	-
rs215226	12	482134	G	A	Type II diabetes without complications	Endocrine & metabolic	Neale B	UK Biobank	N/A	European	361194	454	360740	log OR	-0.057464	0.068034	0.398	-
rs215226	12	482134	G	A	Unspecified diabetes	Endocrine & metabolic	Neale B	UK Biobank	N/A	European	361194	224	360970	log OR	-0.140714	0.104318	0.177	-
rs215226	12	482134	G	A	Unspecified diabetes with ophthalmic complications	Endocrine & metabolic	Neale B	UK Biobank	N/A	European	361194	153	361041	log OR	-0.207299	0.117155	0.0768	-
rs215226	12	482134	G	A	Abnormal cervix smear	Genitourinary & reproductive	Neale B	UK Biobank	N/A	European	194153	497	193656	log OR	0.095323	0.065043	0.143	+
rs215226	12	482134	G	A	Abnormal findings in specimens from female genital organs	Genitourinary & reproductive	Neale B	UK Biobank	N/A	European	194174	1084	193090	log OR	0.059385	0.044107	0.178	+
rs215226	12	482134	G	A	Abnormal findings in specimens from male genital organs	Genitourinary & reproductive	Neale B	UK Biobank	N/A	European	167020	114	166906	log OR	-0.041633	0.135736	0.759	-
rs215226	12	482134	G	A	Abnormalities of forces of labour	Genitourinary & reproductive	Neale B	UK Biobank	N/A	European	194174	180	193994	log OR	-0.011555	0.10777	0.915	-
rs215226	12	482134	G	A	Acute renal failure	Genitourinary & reproductive	Neale B	UK Biobank	N/A	European	361194	794	360400	log OR	-0.010404	0.056523	0.854	-
rs215226	12	482134	G	A	Acute tubulo-interstitial nephritis	Genitourinary & reproductive	Neale B	UK Biobank	N/A	European	361194	124	361070	log OR	0.069343	0.138767	0.617	+
rs215226	12	482134	G	A	Age at menarche	Genitourinary & reproductive	Neale B	UK Biobank	N/A	European	188644	0	188644	unit	0.001936	0.002443	0.428	+
rs215226	12	482134	G	A	Age at menopause	Genitourinary & reproductive	Day F	ReproGen	26414677	European	69360	0	69360	years	0.01	0.02	0.78	+
rs215226	12	482134	G	A	Age started hormone-replacement therapy	Genitourinary & reproductive	Neale B	UK Biobank	N/A	European	68299	0	68299	IRNT	0.007222	0.005218	0.166	+
rs215226	12	482134	G	A	Antepartum haemorrhage	Genitourinary & reproductive	Neale B	UK Biobank	N/A	European	194174	453	193721	log OR	0.011297	0.067783	0.868	+
rs215226	12	482134	G	A	Benign prostatic hypertrophy	Genitourinary & reproductive	Neale B	UK Biobank	N/A	European	166988	621	166367	log OR	-0.031645	0.058194	0.587	-
rs215226	12	482134	G	A	Bilateral oophorectomy	Genitourinary & reproductive	Neale B	UK Biobank	N/A	European	191515	15629	175886	log OR	-0.020072	0.011997	0.0943	-
rs215226	12	482134	G	A	Birth weight of first child	Genitourinary & reproductive	Neale B	UK Biobank	N/A	European	155202	0	155202	unit	0.009596	0.002861	0.000795	+
rs215226	12	482134	G	A	Bladder problem	Genitourinary & reproductive	Neale B	UK Biobank	N/A	European	361141	2140	359001	log OR	-0.006843	0.031394	0.827	-
rs215226	12	482134	G	A	Blood urea nitrogen	Genitourinary & reproductive	Wuttke M	CKDGen	31152163	Trans-ethnic	416178	0	416178	mg dl-1	0.0003	0.0007	0.696	+
rs215226	12	482134	G	A	Breast cyst	Genitourinary & reproductive	Neale B	UK Biobank	N/A	European	194153	1394	192759	log OR	0.055674	0.038923	0.153	+
rs215226	12	482134	G	A	Breast disease	Genitourinary & reproductive	Neale B	UK Biobank	N/A	European	194153	211	193942	log OR	-0.077045	0.099764	0.44	-
rs215226	12	482134	G	A	Calculus of kidney and ureter	Genitourinary & reproductive	Neale B	UK Biobank	N/A	European	361194	3540	357654	log OR	-0.005507	0.024649	0.823	-
rs215226	12	482134	G	A	Calculus of lower urinary tract	Genitourinary & reproductive	Neale B	UK Biobank	N/A	European	361194	471	360723	log OR	0.061422	0.06844	0.369	+
rs215226	12	482134	G	A	Cervical polyps	Genitourinary & reproductive	Neale B	UK Biobank	N/A	European	194153	129	194024	log OR	0.091526	0.127564	0.473	+
rs215226	12	482134	G	A	Chronic kidney disease	Genitourinary & reproductive	Wuttke M	CKDGen	31152163	Trans-ethnic	625219	64164	561055	log OR	0.0113	0.008	0.159	+
rs215226	12	482134	G	A	Chronic renal failure	Genitourinary & reproductive	Neale B	UK Biobank	N/A	European	361194	521	360673	log OR	-0.070626	0.067984	0.299	-
rs215226	12	482134	G	A	Complications of genito-urinary prosthetic devices	Genitourinary & reproductive	Neale B	UK Biobank	N/A	European	361194	726	360468	log OR	0.036865	0.055746	0.508	+
rs215226	12	482134	G	A	Contraceptive management	Genitourinary & reproductive	Neale B	UK Biobank	N/A	European	194174	2685	191489	log OR	-0.017706	0.027887	0.525	-
rs215226	12	482134	G	A	Creatinine	Genitourinary & reproductive	Neale B	UK Biobank	N/A	European	350812	0	350812	IRNT	-0.001172	0.002289	0.609	-
rs215226	12	482134	G	A	Cystatin C	Genitourinary & reproductive	Neale B	UK Biobank	N/A	European	344264	0	344264	IRNT	0.0015	0.002229	0.501	+
rs215226	12	482134	G	A	Cystitis	Genitourinary & reproductive	Neale B	UK Biobank	N/A	European	361194	1575	359619	log OR	-0.009374	0.037854	0.804	-
rs215226	12	482134	G	A	Diseases of Bartholins gland	Genitourinary & reproductive	Neale B	UK Biobank	N/A	European	194174	590	193584	log OR	0.073733	0.059756	0.217	+
rs215226	12	482134	G	A	Diseases of the genitourinary system	Genitourinary & reproductive	Neale B	UK Biobank	N/A	European	361194	71620	289574	log OR	0.000803	0.005955	0.893	+
rs215226	12	482134	G	A	Dysmenorrhoea	Genitourinary & reproductive	Neale B	UK Biobank	N/A	European	194153	232	193921	log OR	-0.00959	0.095143	0.92	-
rs215226	12	482134	G	A	Dysplasia of cervix uteri	Genitourinary & reproductive	Neale B	UK Biobank	N/A	European	194174	1102	193072	log OR	-0.041102	0.043812	0.348	-
rs215226	12	482134	G	A	Ectopic pregnancy	Genitourinary & reproductive	Neale B	UK Biobank	N/A	European	194153	271	193882	log OR	-0.068437	0.08804	0.437	-
rs215226	12	482134	G	A	Elective caesarean section delivery	Genitourinary & reproductive	Neale B	UK Biobank	N/A	European	8019	1157	6862	log OR	0.062218	0.046124	0.177	+
rs215226	12	482134	G	A	Emergency caesarean section delivery	Genitourinary & reproductive	Neale B	UK Biobank	N/A	European	8019	1158	6861	log OR	0.06656	0.046069	0.149	+
rs215226	12	482134	G	A	Endometriosis	Genitourinary & reproductive	Neale B	UK Biobank	N/A	European	194153	2999	191154	log OR	-0.050315	0.026629	0.0588	-
rs215226	12	482134	G	A	Endometriosis of ovary	Genitourinary & reproductive	Neale B	UK Biobank	N/A	European	194174	386	193788	log OR	0.022013	0.073716	0.765	+
rs215226	12	482134	G	A	Endometriosis of pelvic peritoneum	Genitourinary & reproductive	Neale B	UK Biobank	N/A	European	194174	288	193886	log OR	-0.175524	0.085295	0.0396	-
rs215226	12	482134	G	A	Endometriosis of uterus	Genitourinary & reproductive	Neale B	UK Biobank	N/A	European	194174	505	193669	log OR	0.029223	0.064499	0.65	+
rs215226	12	482134	G	A	Endometriosis, IBD co-morbidity	Genitourinary & reproductive	Neale B	UK Biobank	N/A	European	361194	1516	359678	log OR	-0.003536	0.037095	0.924	-
rs215226	12	482134	G	A	Enlarged prostate	Genitourinary & reproductive	Neale B	UK Biobank	N/A	European	166988	4896	162092	log OR	0.016279	0.020807	0.434	+
rs215226	12	482134	G	A	Erectile dysfunction	Genitourinary & reproductive	Neale B	UK Biobank	N/A	European	166988	219	166769	log OR	0.000175	0.098005	0.999	+
rs215226	12	482134	G	A	Erosion of cervix uteri	Genitourinary & reproductive	Neale B	UK Biobank	N/A	European	194174	356	193818	log OR	-0.111625	0.076901	0.147	-
rs215226	12	482134	G	A	Estimated glomerular filtration rate	Genitourinary & reproductive	Wuttke M	CKDGen	31152163	Trans-ethnic	765348	0	765348	ml/min/1.73m2	0.0003	0.0003	0.38	+
rs215226	12	482134	G	A	Estimated glomerular filtration rate (cystatin C)	Genitourinary & reproductive	Pattaro C	CKDGen	26831199	European	33152	0	33152	log ml/min/1.73m2	-0.0017	0.0019	0.38	-
rs215226	12	482134	G	A	Estimated glomerular filtration rate in diabetics	Genitourinary & reproductive	Pattaro C	CKDGen	26831199	European	11529	0	11529	log ml/min/1.73m2	-0.0018	0.0037	0.62	-
rs215226	12	482134	G	A	Estimated glomerular filtration rate in non diabetics	Genitourinary & reproductive	Pattaro C	CKDGen	26831199	European	118460	0	118460	log ml/min/1.73m2	0.0012	0.00092	0.2	+
rs215226	12	482134	G	A	Ever had hysterectomy	Genitourinary & reproductive	Neale B	UK Biobank	N/A	European	171413	13973	157440	log OR	0.000724	0.012496	0.954	+
rs215226	12	482134	G	A	Ever had stillbirth, spontaneous miscarriage or termination	Genitourinary & reproductive	Neale B	UK Biobank	N/A	European	191252	60565	130687	log OR	-4.4e-05	0.007103	0.995	-
rs215226	12	482134	G	A	Ever taken oral contraceptive pill	Genitourinary & reproductive	Neale B	UK Biobank	N/A	European	193713	159724	33989	log OR	0.000188	0.008241	0.982	+
rs215226	12	482134	G	A	Ever used hormone-replacement therapy	Genitourinary & reproductive	Neale B	UK Biobank	N/A	European	193606	76179	117427	log OR	-0.007344	0.00611	0.229	-
rs215226	12	482134	G	A	Excessive vomiting in pregnancy	Genitourinary & reproductive	Neale B	UK Biobank	N/A	European	194174	165	194009	log OR	0.04711	0.113302	0.678	+
rs215226	12	482134	G	A	Excessive, frequent and irregular menstruation	Genitourinary & reproductive	Neale B	UK Biobank	N/A	European	194174	8475	185699	log OR	-0.028097	0.015958	0.0783	-
rs215226	12	482134	G	A	False labour	Genitourinary & reproductive	Neale B	UK Biobank	N/A	European	194174	861	193313	log OR	-0.034172	0.048996	0.486	-
rs215226	12	482134	G	A	Female genital prolapse	Genitourinary & reproductive	Neale B	UK Biobank	N/A	European	194174	7511	186663	log OR	0.039241	0.017078	0.0216	+
rs215226	12	482134	G	A	Female infertility	Genitourinary & reproductive	Neale B	UK Biobank	N/A	European	194174	696	193478	log OR	0.013298	0.054766	0.808	+
rs215226	12	482134	G	A	Fibrocystic disease	Genitourinary & reproductive	Neale B	UK Biobank	N/A	European	194153	110	194043	log OR	-0.030746	0.138135	0.824	-
rs215226	12	482134	G	A	Fistulae involving female genital tract	Genitourinary & reproductive	Neale B	UK Biobank	N/A	European	194174	116	194058	log OR	-0.167142	0.135674	0.218	-
rs215226	12	482134	G	A	Gestational diabetes	Genitourinary & reproductive	Neale B	UK Biobank	N/A	European	6119	691	5428	log OR	-0.027878	0.056139	0.619	-
rs215226	12	482134	G	A	Gestational hypertension or pre-eclampsia	Genitourinary & reproductive	Neale B	UK Biobank	N/A	European	194153	1474	192679	log OR	-0.10327	0.037859	0.00638	-
rs215226	12	482134	G	A	Glomerular diseases	Genitourinary & reproductive	Neale B	UK Biobank	N/A	European	361194	705	360489	log OR	-0.04367	0.054606	0.424	-
rs215226	12	482134	G	A	Glomerulonephritis	Genitourinary & reproductive	Neale B	UK Biobank	N/A	European	361194	629	360565	log OR	-0.061268	0.057815	0.289	-
rs215226	12	482134	G	A	Gynaecological disorder not cancer	Genitourinary & reproductive	Neale B	UK Biobank	N/A	European	194153	606	193547	log OR	0.033367	0.058922	0.571	+
rs215226	12	482134	G	A	Haemorrhage in early pregnancy	Genitourinary & reproductive	Neale B	UK Biobank	N/A	European	194174	738	193436	log OR	0.103113	0.053186	0.0525	+
rs215226	12	482134	G	A	Hydrocele and spermatocele	Genitourinary & reproductive	Neale B	UK Biobank	N/A	European	167020	884	166136	log OR	-0.026178	0.049263	0.595	-
rs215226	12	482134	G	A	Hyperplasia of prostate	Genitourinary & reproductive	Neale B	UK Biobank	N/A	European	167020	5109	161911	log OR	-0.003932	0.020575	0.848	-
rs215226	12	482134	G	A	Hypertensive renal disease	Genitourinary & reproductive	Neale B	UK Biobank	N/A	European	361194	176	361018	log OR	-0.12101	0.13702	0.377	-
rs215226	12	482134	G	A	Hypertrophy of breast	Genitourinary & reproductive	Neale B	UK Biobank	N/A	European	361194	549	360645	log OR	-0.017921	0.062036	0.773	-
rs215226	12	482134	G	A	Infections of genito-urinary tract in pregnancy	Genitourinary & reproductive	Neale B	UK Biobank	N/A	European	194174	109	194065	log OR	0.192518	0.139853	0.169	+
rs215226	12	482134	G	A	Inflammatory disease of cervix uteri	Genitourinary & reproductive	Neale B	UK Biobank	N/A	European	194174	370	193804	log OR	-0.034727	0.075359	0.645	-
rs215226	12	482134	G	A	Inflammatory disease of uterus	Genitourinary & reproductive	Neale B	UK Biobank	N/A	European	194174	126	194048	log OR	0.061326	0.130089	0.637	+
rs215226	12	482134	G	A	Inflammatory diseases of prostate	Genitourinary & reproductive	Neale B	UK Biobank	N/A	European	167020	843	166177	log OR	0.010624	0.05041	0.833	+
rs215226	12	482134	G	A	Inflammatory disorders of breast	Genitourinary & reproductive	Neale B	UK Biobank	N/A	European	361194	343	360851	log OR	0.043944	0.079032	0.578	+
rs215226	12	482134	G	A	Inflammatory disorders of male genital organs	Genitourinary & reproductive	Neale B	UK Biobank	N/A	European	167020	121	166899	log OR	0.086606	0.135062	0.521	+
rs215226	12	482134	G	A	Kidney or ureter or bladder stone	Genitourinary & reproductive	Neale B	UK Biobank	N/A	European	361141	2863	358278	log OR	-0.046123	0.027157	0.0894	-
rs215226	12	482134	G	A	Labour and delivery complicated by foetal stress	Genitourinary & reproductive	Neale B	UK Biobank	N/A	European	194174	1882	192292	log OR	0.084801	0.032854	0.00985	+
rs215226	12	482134	G	A	Labour and delivery complicated by umbilical cord complications	Genitourinary & reproductive	Neale B	UK Biobank	N/A	European	194174	168	194006	log OR	-0.044025	0.111621	0.693	-
rs215226	12	482134	G	A	Length of menstrual cycle	Genitourinary & reproductive	Neale B	UK Biobank	N/A	European	32847	0	32847	unit	0.000397	0.007089	0.955	+
rs215226	12	482134	G	A	Long labour	Genitourinary & reproductive	Neale B	UK Biobank	N/A	European	194174	1060	193114	log OR	0.06825	0.044064	0.121	+
rs215226	12	482134	G	A	Low forceps, not breech delivery	Genitourinary & reproductive	Neale B	UK Biobank	N/A	European	8019	238	7781	log OR	0.12087	0.095528	0.206	+
rs215226	12	482134	G	A	Maternal care for known or suspected abnormality of pelvic organs	Genitourinary & reproductive	Neale B	UK Biobank	N/A	European	194174	791	193383	log OR	0.095578	0.051287	0.0624	+
rs215226	12	482134	G	A	Maternal care for known or suspected foetal abnormality and damage	Genitourinary & reproductive	Neale B	UK Biobank	N/A	European	194174	106	194068	log OR	-0.162514	0.14056	0.248	-
rs215226	12	482134	G	A	Maternal care for known or suspected malpresentation of foetus	Genitourinary & reproductive	Neale B	UK Biobank	N/A	European	194174	670	193504	log OR	0.176445	0.055727	0.00154	+
rs215226	12	482134	G	A	Maternal care for other conditions predominantly related to pregnancy	Genitourinary & reproductive	Neale B	UK Biobank	N/A	European	194174	1289	192885	log OR	-0.00284	0.039972	0.943	-
rs215226	12	482134	G	A	Maternal care for other known or suspected foetal problems	Genitourinary & reproductive	Neale B	UK Biobank	N/A	European	194174	1149	193025	log OR	0.038151	0.042337	0.368	+
rs215226	12	482134	G	A	Medical abortion	Genitourinary & reproductive	Neale B	UK Biobank	N/A	European	194174	922	193252	log OR	0.05503	0.047566	0.247	+
rs215226	12	482134	G	A	Menopausal and other perimenopausal disorders	Genitourinary & reproductive	Neale B	UK Biobank	N/A	European	194174	6496	187678	log OR	0.013872	0.018257	0.447	+
rs215226	12	482134	G	A	Menopausal symptoms or menopause	Genitourinary & reproductive	Neale B	UK Biobank	N/A	European	194153	298	193855	log OR	-0.045161	0.083956	0.591	-
rs215226	12	482134	G	A	Menorrhagia	Genitourinary & reproductive	Neale B	UK Biobank	N/A	European	194153	959	193194	log OR	0.058232	0.046861	0.214	+
rs215226	12	482134	G	A	Microalbumin	Genitourinary & reproductive	Neale B	UK Biobank	N/A	European	108706	0	108706	IRNT	-0.001553	0.004369	0.722	-
rs215226	12	482134	G	A	Microalbuminuria	Genitourinary & reproductive	Teumer A	CKDGen	26631737	European	54116	7798	46318	log OR	0.021	0.022	0.36	+
rs215226	12	482134	G	A	Miscarriage	Genitourinary & reproductive	Neale B	UK Biobank	N/A	European	194153	733	193420	log OR	0.009456	0.053592	0.86	+
rs215226	12	482134	G	A	Nephritis	Genitourinary & reproductive	Neale B	UK Biobank	N/A	European	361141	115	361026	log OR	0.000805	0.135133	0.995	+
rs215226	12	482134	G	A	Neuromuscular dysfunction of bladder	Genitourinary & reproductive	Neale B	UK Biobank	N/A	European	361194	1014	360180	log OR	-0.015592	0.046941	0.74	-
rs215226	12	482134	G	A	Non-inflammatory disorders of ovary	Genitourinary & reproductive	Neale B	UK Biobank	N/A	European	194174	2215	191959	log OR	-0.071215	0.031094	0.022	-
rs215226	12	482134	G	A	Number of live births	Genitourinary & reproductive	Neale B	UK Biobank	N/A	European	193953	0	193953	unit	0.001617	0.002396	0.5	+
rs215226	12	482134	G	A	Number of spontaneous miscarriages	Genitourinary & reproductive	Neale B	UK Biobank	N/A	European	60300	0	60300	unit	-0.006704	0.004161	0.107	-
rs215226	12	482134	G	A	Number of stillbirths	Genitourinary & reproductive	Neale B	UK Biobank	N/A	European	60453	0	60453	unit	0.002185	0.00179	0.222	+
rs215226	12	482134	G	A	Obstructed labour due to malposition and malpresentation of foetus	Genitourinary & reproductive	Neale B	UK Biobank	N/A	European	194174	234	193940	log OR	0.088507	0.094506	0.349	+
rs215226	12	482134	G	A	Obstructive and reflux uropathy	Genitourinary & reproductive	Neale B	UK Biobank	N/A	European	361194	1359	359835	log OR	-0.030931	0.040727	0.448	-
rs215226	12	482134	G	A	Orchitis and epididymitis	Genitourinary & reproductive	Neale B	UK Biobank	N/A	European	167020	605	166415	log OR	0.028523	0.060001	0.635	+
rs215226	12	482134	G	A	Other abnormal products of conception	Genitourinary & reproductive	Neale B	UK Biobank	N/A	European	194174	1106	193068	log OR	-1e-05	0.043407	1	-
rs215226	12	482134	G	A	Other abnormal uterine and vaginal bleeding	Genitourinary & reproductive	Neale B	UK Biobank	N/A	European	194174	2455	191719	log OR	-0.019471	0.029565	0.51	-
rs215226	12	482134	G	A	Other complications of labour and delivery	Genitourinary & reproductive	Neale B	UK Biobank	N/A	European	194174	208	193966	log OR	0.033817	0.100245	0.736	+
rs215226	12	482134	G	A	Other disorders of bladder	Genitourinary & reproductive	Neale B	UK Biobank	N/A	European	361194	4238	356956	log OR	0.004457	0.022853	0.845	+
rs215226	12	482134	G	A	Other disorders of breast	Genitourinary & reproductive	Neale B	UK Biobank	N/A	European	361194	844	360350	log OR	0.013138	0.050178	0.793	+
rs215226	12	482134	G	A	Other disorders of kidney and ureter	Genitourinary & reproductive	Neale B	UK Biobank	N/A	European	361194	452	360742	log OR	0.050416	0.069824	0.47	+
rs215226	12	482134	G	A	Other disorders of male genital organs	Genitourinary & reproductive	Neale B	UK Biobank	N/A	European	167020	1829	165191	log OR	0.047125	0.034324	0.17	+
rs215226	12	482134	G	A	Other disorders of penis	Genitourinary & reproductive	Neale B	UK Biobank	N/A	European	167020	1317	165703	log OR	0.01411	0.040504	0.728	+
rs215226	12	482134	G	A	Other disorders of prostate	Genitourinary & reproductive	Neale B	UK Biobank	N/A	European	167020	623	166397	log OR	-0.093182	0.05864	0.112	-
rs215226	12	482134	G	A	Other disorders of urethra	Genitourinary & reproductive	Neale B	UK Biobank	N/A	European	361194	372	360822	log OR	0.038864	0.077047	0.614	+
rs215226	12	482134	G	A	Other disorders of urinary system	Genitourinary & reproductive	Neale B	UK Biobank	N/A	European	361194	10551	350643	log OR	0.013568	0.014586	0.352	+
rs215226	12	482134	G	A	Other female pelvic inflammatory diseases	Genitourinary & reproductive	Neale B	UK Biobank	N/A	European	194174	621	193553	log OR	-0.014399	0.058952	0.807	-
rs215226	12	482134	G	A	Other forceps, not breech delivery	Genitourinary & reproductive	Neale B	UK Biobank	N/A	European	8019	190	7829	log OR	0.229664	0.106601	0.0312	+
rs215226	12	482134	G	A	Other inflammation of vagina and vulva	Genitourinary & reproductive	Neale B	UK Biobank	N/A	European	194174	463	193711	log OR	0.043477	0.068474	0.525	+
rs215226	12	482134	G	A	Other kidney problem	Genitourinary & reproductive	Neale B	UK Biobank	N/A	European	361141	1504	359637	log OR	0.000558	0.037439	0.988	+
rs215226	12	482134	G	A	Other maternal diseases complicating pregnancy, childbirth and the puerperium	Genitourinary & reproductive	Neale B	UK Biobank	N/A	European	194174	567	193607	log OR	-0.002581	0.060687	0.966	-
rs215226	12	482134	G	A	Other non-inflammatory disorders of uterus	Genitourinary & reproductive	Neale B	UK Biobank	N/A	European	194174	1489	192685	log OR	0.001415	0.037875	0.97	+
rs215226	12	482134	G	A	Other noninflammatory disorders of cervix uteri	Genitourinary & reproductive	Neale B	UK Biobank	N/A	European	194174	434	193740	log OR	-0.061053	0.06968	0.381	-
rs215226	12	482134	G	A	Other noninflammatory disorders of vagina	Genitourinary & reproductive	Neale B	UK Biobank	N/A	European	194174	762	193412	log OR	0.016247	0.052845	0.759	+
rs215226	12	482134	G	A	Other noninflammatory disorders of vulva and perineum	Genitourinary & reproductive	Neale B	UK Biobank	N/A	European	194174	1077	193097	log OR	0.031462	0.044724	0.482	+
rs215226	12	482134	G	A	Other symptoms and signs involving the urinary system	Genitourinary & reproductive	Neale B	UK Biobank	N/A	European	361194	2698	358496	log OR	0.003916	0.028338	0.89	+
rs215226	12	482134	G	A	Ovarian cyst	Genitourinary & reproductive	Neale B	UK Biobank	N/A	European	194153	2968	191185	log OR	0.000621	0.026785	0.981	+
rs215226	12	482134	G	A	Pain and other conditions associated with female genital organs and menstrual cycle	Genitourinary & reproductive	Neale B	UK Biobank	N/A	European	194174	1295	192879	log OR	0.007601	0.04059	0.851	+
rs215226	12	482134	G	A	Pain associated with micturition	Genitourinary & reproductive	Neale B	UK Biobank	N/A	European	361194	359	360835	log OR	-0.103708	0.077247	0.179	-
rs215226	12	482134	G	A	Perineal laceration during delivery	Genitourinary & reproductive	Neale B	UK Biobank	N/A	European	194174	3077	191097	log OR	-0.030987	0.025389	0.222	-
rs215226	12	482134	G	A	Placenta praevia	Genitourinary & reproductive	Neale B	UK Biobank	N/A	European	194174	132	194042	log OR	0.072383	0.12591	0.565	+
rs215226	12	482134	G	A	Polycystic kidney	Genitourinary & reproductive	Neale B	UK Biobank	N/A	European	361141	251	360890	log OR	0.072395	0.091488	0.429	+
rs215226	12	482134	G	A	Polycystic ovary syndrome	Genitourinary & reproductive	Neale B	UK Biobank	N/A	European	194153	436	193717	log OR	0.010198	0.069331	0.883	+
rs215226	12	482134	G	A	Polyp of female genital tract	Genitourinary & reproductive	Neale B	UK Biobank	N/A	European	194174	6986	187188	log OR	0.008884	0.017684	0.615	+
rs215226	12	482134	G	A	Polyuria	Genitourinary & reproductive	Neale B	UK Biobank	N/A	European	361194	1773	359421	log OR	0.028299	0.034819	0.416	+
rs215226	12	482134	G	A	Postpartum care and examination	Genitourinary & reproductive	Neale B	UK Biobank	N/A	European	361194	307	360887	log OR	-0.158999	0.082437	0.0538	-
rs215226	12	482134	G	A	Postpartum haemorrhage	Genitourinary & reproductive	Neale B	UK Biobank	N/A	European	194174	307	193867	log OR	0.145503	0.082446	0.0776	+
rs215226	12	482134	G	A	Postprocedural disorders of genito-urinary system	Genitourinary & reproductive	Neale B	UK Biobank	N/A	European	361194	601	360593	log OR	0.014705	0.060344	0.807	+
rs215226	12	482134	G	A	Potassium	Genitourinary & reproductive	Neale B	UK Biobank	N/A	European	350053	0	350053	IRNT	0.000239	0.00242	0.921	+
rs215226	12	482134	G	A	Pre-eclampsia or eclampsia	Genitourinary & reproductive	Neale B	UK Biobank	N/A	European	194174	194	193980	log OR	0.100915	0.103837	0.331	+
rs215226	12	482134	G	A	Pregnancy, childbirth and the puerperium	Genitourinary & reproductive	Neale B	UK Biobank	N/A	European	194174	11958	182216	log OR	0.033959	0.011973	0.00457	+
rs215226	12	482134	G	A	Premature rupture of membranes	Genitourinary & reproductive	Neale B	UK Biobank	N/A	European	194174	657	193517	log OR	-0.059863	0.056189	0.287	-
rs215226	12	482134	G	A	Preterm delivery	Genitourinary & reproductive	Neale B	UK Biobank	N/A	European	194174	177	193997	log OR	0.195704	0.108704	0.0718	+
rs215226	12	482134	G	A	Procreative management	Genitourinary & reproductive	Neale B	UK Biobank	N/A	European	361194	187	361007	log OR	-0.025992	0.105937	0.806	-
rs215226	12	482134	G	A	Prolonged pregnancy	Genitourinary & reproductive	Neale B	UK Biobank	N/A	European	194174	459	193715	log OR	-0.053373	0.067358	0.428	-
rs215226	12	482134	G	A	Prostate problem	Genitourinary & reproductive	Neale B	UK Biobank	N/A	European	166988	632	166356	log OR	0.02163	0.057735	0.708	+
rs215226	12	482134	G	A	Prostatitis	Genitourinary & reproductive	Neale B	UK Biobank	N/A	European	166988	139	166849	log OR	0.079829	0.123003	0.516	+
rs215226	12	482134	G	A	Recurrent and persistent haematuria	Genitourinary & reproductive	Neale B	UK Biobank	N/A	European	361194	469	360725	log OR	-0.064123	0.067569	0.343	-
rs215226	12	482134	G	A	Redundant prepuce, phimosis and paraphimosis	Genitourinary & reproductive	Neale B	UK Biobank	N/A	European	167020	1543	165477	log OR	0.023702	0.037308	0.525	+
rs215226	12	482134	G	A	Renal failure not requiring dialysis	Genitourinary & reproductive	Neale B	UK Biobank	N/A	European	361141	295	360846	log OR	0.042016	0.084391	0.619	+
rs215226	12	482134	G	A	Renal failure requiring dialysis	Genitourinary & reproductive	Neale B	UK Biobank	N/A	European	361141	181	360960	log OR	-0.122328	0.107722	0.256	-
rs215226	12	482134	G	A	Retention of urine	Genitourinary & reproductive	Neale B	UK Biobank	N/A	European	361194	2364	358830	log OR	-0.013597	0.03024	0.653	-
rs215226	12	482134	G	A	Serum urate	Genitourinary & reproductive	Kottgen A	GUGC	23263486	European	110238	0	110238	mg/dl	-0.0067	0.0055	0.2454	-
rs215226	12	482134	G	A	Sexual dysfunction not caused by organic disorder or disease	Genitourinary & reproductive	Neale B	UK Biobank	N/A	European	361194	121	361073	log OR	-0.251514	0.138599	0.0696	-
rs215226	12	482134	G	A	Single delivery by Caesarean section	Genitourinary & reproductive	Neale B	UK Biobank	N/A	European	194174	339	193835	log OR	0.042574	0.078473	0.587	+
rs215226	12	482134	G	A	Single spontaneous delivery	Genitourinary & reproductive	Neale B	UK Biobank	N/A	European	194174	1672	192502	log OR	0.017527	0.034977	0.616	+
rs215226	12	482134	G	A	Sodium	Genitourinary & reproductive	Neale B	UK Biobank	N/A	European	350061	0	350061	IRNT	-0.003248	0.002355	0.168	-
rs215226	12	482134	G	A	Spontaneous abortion	Genitourinary & reproductive	Neale B	UK Biobank	N/A	European	194174	1150	193024	log OR	0.110452	0.042687	0.00967	+
rs215226	12	482134	G	A	Spontaneous other cephalic delivery	Genitourinary & reproductive	Neale B	UK Biobank	N/A	European	8019	366	7653	log OR	0.016006	0.077757	0.837	+
rs215226	12	482134	G	A	Spontaneous vertex delivery	Genitourinary & reproductive	Neale B	UK Biobank	N/A	European	8019	4507	3512	log OR	-0.093402	0.032449	0.00401	-
rs215226	12	482134	G	A	Tanner stage	Genitourinary & reproductive	Cousminer D	EGGC	24770850	European	9918	0	9918	N/A	0.003007	0.01346	0.8244	+
rs215226	12	482134	G	A	Testicular problem	Genitourinary & reproductive	Neale B	UK Biobank	N/A	European	166988	503	166485	log OR	-0.094542	0.064735	0.144	-
rs215226	12	482134	G	A	Tubulo-interstitial nephritis	Genitourinary & reproductive	Neale B	UK Biobank	N/A	European	361194	583	360611	log OR	-0.07055	0.063249	0.265	-
rs215226	12	482134	G	A	Umbilical hernia	Genitourinary & reproductive	Neale B	UK Biobank	N/A	European	361194	2528	358666	log OR	0.096211	0.029415	0.00107	+
rs215226	12	482134	G	A	Undescended testicle	Genitourinary & reproductive	Neale B	UK Biobank	N/A	European	166988	153	166835	log OR	0.10718	0.117245	0.361	+
rs215226	12	482134	G	A	Unspecified haematuria	Genitourinary & reproductive	Neale B	UK Biobank	N/A	European	361194	11283	349911	log OR	-0.00565	0.013913	0.685	-
rs215226	12	482134	G	A	Unspecified lump in breast	Genitourinary & reproductive	Neale B	UK Biobank	N/A	European	361194	1199	359995	log OR	-0.009771	0.04198	0.816	-
rs215226	12	482134	G	A	Unspecified renal colic	Genitourinary & reproductive	Neale B	UK Biobank	N/A	European	361194	1408	359786	log OR	-0.032373	0.039079	0.407	-
rs215226	12	482134	G	A	Unspecified renal failure	Genitourinary & reproductive	Neale B	UK Biobank	N/A	European	361194	164	361030	log OR	-0.112828	0.1218	0.354	-
rs215226	12	482134	G	A	Unspecified urinary incontinence	Genitourinary & reproductive	Neale B	UK Biobank	N/A	European	361194	871	360323	log OR	0.053456	0.049885	0.284	+
rs215226	12	482134	G	A	Urate	Genitourinary & reproductive	Neale B	UK Biobank	N/A	European	343836	0	343836	IRNT	0.005371	0.002081	0.00987	+
rs215226	12	482134	G	A	Urea	Genitourinary & reproductive	Neale B	UK Biobank	N/A	European	344052	0	344052	IRNT	-0.001102	0.00235	0.639	-
rs215226	12	482134	G	A	Ureteric obstruction or hydronephrosis	Genitourinary & reproductive	Neale B	UK Biobank	N/A	European	361141	253	360888	log OR	-0.085683	0.091122	0.347	-
rs215226	12	482134	G	A	Urethral stricture	Genitourinary & reproductive	Neale B	UK Biobank	N/A	European	361194	2037	359157	log OR	-0.032482	0.032725	0.321	-
rs215226	12	482134	G	A	Urinary albumin creatinine ratio	Genitourinary & reproductive	Teumer A	CKDGen	26631737	European	54451	0	54451	log mg/g	0.0044	0.0072	0.54	+
rs215226	12	482134	G	A	Urinary albumin creatinine ratio in diabetics	Genitourinary & reproductive	Teumer A	CKDGen	26631737	European	5826	0	5826	log mg/g	-0.0061	0.03	0.84	-
rs215226	12	482134	G	A	Urinary albumin creatinine ratio in non diabetics	Genitourinary & reproductive	Teumer A	CKDGen	26631737	European	46061	0	46061	log mg/g	0.0069	0.0075	0.36	+
rs215226	12	482134	G	A	Urinary frequency or incontinence	Genitourinary & reproductive	Neale B	UK Biobank	N/A	European	361141	1252	359889	log OR	-0.051152	0.041	0.212	-
rs215226	12	482134	G	A	Urinary tract infection or kidney infection	Genitourinary & reproductive	Neale B	UK Biobank	N/A	European	361141	1698	359443	log OR	-0.070761	0.035236	0.0446	-
rs215226	12	482134	G	A	Uterine fibroids	Genitourinary & reproductive	Neale B	UK Biobank	N/A	European	194153	5514	188639	log OR	0.009782	0.019761	0.621	+
rs215226	12	482134	G	A	Uterine polyps	Genitourinary & reproductive	Neale B	UK Biobank	N/A	European	194153	1117	193036	log OR	-0.01433	0.043442	0.741	-
rs215226	12	482134	G	A	Vaginal or uterine prolapse	Genitourinary & reproductive	Neale B	UK Biobank	N/A	European	194153	2016	192137	log OR	0.071013	0.032364	0.0282	+
rs215226	12	482134	G	A	Ventouse, vacuum extraction delivery	Genitourinary & reproductive	Neale B	UK Biobank	N/A	European	8019	788	7231	log OR	0.131819	0.054346	0.0153	+
rs215226	12	482134	G	A	Anaemia	Haematopoietic	Neale B	UK Biobank	N/A	European	361141	602	360539	log OR	0.034427	0.059094	0.56	+
rs215226	12	482134	G	A	Anaemia in chronic diseases	Haematopoietic	Neale B	UK Biobank	N/A	European	361194	114	361080	log OR	-0.293286	0.172401	0.0889	-
rs215226	12	482134	G	A	Basophill count	Haematopoietic	Neale B	UK Biobank	N/A	European	349856	0	349856	unit	-0.003806	0.00206	0.0646	-
rs215226	12	482134	G	A	Basophill percentage	Haematopoietic	Neale B	UK Biobank	N/A	European	349861	0	349861	IRNT	-0.008481	0.002447	0.000529	-
rs215226	12	482134	G	A	Clotting disorder or excessive bleeding	Haematopoietic	Neale B	UK Biobank	N/A	European	361141	354	360787	log OR	-0.104218	0.077045	0.176	-
rs215226	12	482134	G	A	Direct bilirubin	Haematopoietic	Neale B	UK Biobank	N/A	European	292933	0	292933	IRNT	0.000662	0.002562	0.796	+
rs215226	12	482134	G	A	Elevated blood glucose level	Haematopoietic	Neale B	UK Biobank	N/A	European	361194	169	361025	log OR	0.163424	0.112458	0.146	+
rs215226	12	482134	G	A	Eosinophill count	Haematopoietic	Neale B	UK Biobank	N/A	European	349856	0	349856	unit	-0.004231	0.0018	0.0187	-
rs215226	12	482134	G	A	Eosinophill percentage	Haematopoietic	Neale B	UK Biobank	N/A	European	349861	0	349861	IRNT	-0.003504	0.002436	0.15	-
rs215226	12	482134	G	A	Glycated haemoglobin	Haematopoietic	Neale B	UK Biobank	N/A	European	344182	0	344182	IRNT	-0.001208	0.002354	0.608	-
rs215226	12	482134	G	A	Haematocrit percentage	Haematopoietic	Neale B	UK Biobank	N/A	European	350475	0	350475	IRNT	-0.001065	0.001991	0.593	-
rs215226	12	482134	G	A	Haematological disorder	Haematopoietic	Neale B	UK Biobank	N/A	European	361141	316	360825	log OR	0.018066	0.081546	0.825	+
rs215226	12	482134	G	A	Haemoglobin concentration	Haematopoietic	Neale B	UK Biobank	N/A	European	350474	0	350474	IRNT	-0.000823	0.001937	0.671	-
rs215226	12	482134	G	A	High light scatter reticulocyte count	Haematopoietic	Neale B	UK Biobank	N/A	European	344729	0	344729	IRNT	-0.002334	0.002444	0.34	-
rs215226	12	482134	G	A	High light scatter reticulocyte percentage	Haematopoietic	Neale B	UK Biobank	N/A	European	344729	0	344729	IRNT	-0.001932	0.002462	0.433	-
rs215226	12	482134	G	A	Hypergammalglobulinemia	Haematopoietic	Neale B	UK Biobank	N/A	European	361194	142	361052	log OR	-0.035934	0.121607	0.768	-
rs215226	12	482134	G	A	Immature reticulocyte fraction	Haematopoietic	Neale B	UK Biobank	N/A	European	344728	0	344728	IRNT	-0.000348	0.002459	0.887	-
rs215226	12	482134	G	A	Iron deficiency anaemia	Haematopoietic	Neale B	UK Biobank	N/A	European	361194	3786	357408	log OR	-0.01154	0.02366	0.626	-
rs215226	12	482134	G	A	Low platelets or platelet disorder	Haematopoietic	Neale B	UK Biobank	N/A	European	361141	314	360827	log OR	0.036322	0.081803	0.657	+
rs215226	12	482134	G	A	Lymphocyte count	Haematopoietic	Neale B	UK Biobank	N/A	European	349856	0	349856	IRNT	-0.003105	0.002431	0.202	-
rs215226	12	482134	G	A	Lymphocyte percentage	Haematopoietic	Neale B	UK Biobank	N/A	European	349861	0	349861	IRNT	0.000368	0.002406	0.878	+
rs215226	12	482134	G	A	Mean corpuscular haemoglobin	Haematopoietic	Neale B	UK Biobank	N/A	European	350472	0	350472	IRNT	0.001206	0.002419	0.618	+
rs215226	12	482134	G	A	Mean corpuscular haemoglobin concentration	Haematopoietic	Neale B	UK Biobank	N/A	European	350468	0	350468	IRNT	0.001678	0.002423	0.489	+
rs215226	12	482134	G	A	Mean corpuscular volume	Haematopoietic	Neale B	UK Biobank	N/A	European	350473	0	350473	IRNT	0.000241	0.002425	0.921	+
rs215226	12	482134	G	A	Mean platelet volume	Haematopoietic	Neale B	UK Biobank	N/A	European	350470	0	350470	IRNT	-0.001354	0.002444	0.58	-
rs215226	12	482134	G	A	Mean reticulocyte volume	Haematopoietic	Neale B	UK Biobank	N/A	European	344728	0	344728	IRNT	0.00192	0.00245	0.433	+
rs215226	12	482134	G	A	Mean sphered cell volume	Haematopoietic	Neale B	UK Biobank	N/A	European	344729	0	344729	IRNT	0.001857	0.002452	0.449	+
rs215226	12	482134	G	A	Monocyte count	Haematopoietic	Neale B	UK Biobank	N/A	European	349856	0	349856	IRNT	-0.007565	0.002369	0.00141	-
rs215226	12	482134	G	A	Monocyte percentage	Haematopoietic	Neale B	UK Biobank	N/A	European	349861	0	349861	IRNT	-0.00478	0.002365	0.0433	-
rs215226	12	482134	G	A	Neutrophill count	Haematopoietic	Neale B	UK Biobank	N/A	European	349856	0	349856	IRNT	-0.002459	0.002433	0.312	-
rs215226	12	482134	G	A	Neutrophill percentage	Haematopoietic	Neale B	UK Biobank	N/A	European	349861	0	349861	IRNT	0.002054	0.002432	0.398	+
rs215226	12	482134	G	A	Nucleated red blood cell count	Haematopoietic	Neale B	UK Biobank	N/A	European	349848	0	349848	unit	-0.000213	0.000364	0.558	-
rs215226	12	482134	G	A	Nucleated red blood cell percentage	Haematopoietic	Neale B	UK Biobank	N/A	European	349845	0	349845	unit	-0.000128	0.00036	0.722	-
rs215226	12	482134	G	A	Other anaemias	Haematopoietic	Neale B	UK Biobank	N/A	European	361194	4294	356900	log OR	-0.013539	0.022226	0.542	-
rs215226	12	482134	G	A	Other and unspecified anaemias	Haematopoietic	Neale B	UK Biobank	N/A	European	361194	4291	356903	log OR	-0.01336	0.022234	0.548	-
rs215226	12	482134	G	A	Other aplastic anaemias	Haematopoietic	Neale B	UK Biobank	N/A	European	361194	127	361067	log OR	0.187569	0.142959	0.19	+
rs215226	12	482134	G	A	Other coagulation defects	Haematopoietic	Neale B	UK Biobank	N/A	European	361194	114	361080	log OR	-0.254069	0.135726	0.0612	-
rs215226	12	482134	G	A	Other septicaemia	Haematopoietic	Neale B	UK Biobank	N/A	European	361194	1096	360098	log OR	-0.013441	0.052401	0.798	-
rs215226	12	482134	G	A	Pernicious anaemia	Haematopoietic	Neale B	UK Biobank	N/A	European	361141	1109	360032	log OR	-0.034218	0.043555	0.432	-
rs215226	12	482134	G	A	Platelet count	Haematopoietic	Neale B	UK Biobank	N/A	European	350474	0	350474	IRNT	0.004212	0.002365	0.0749	+
rs215226	12	482134	G	A	Platelet crit	Haematopoietic	Neale B	UK Biobank	N/A	European	350471	0	350471	IRNT	0.004236	0.002325	0.0685	+
rs215226	12	482134	G	A	Platelet distribution width	Haematopoietic	Neale B	UK Biobank	N/A	European	350470	0	350470	IRNT	-0.004743	0.002419	0.0499	-
rs215226	12	482134	G	A	Purpura and other haemorrhagic conditions	Haematopoietic	Neale B	UK Biobank	N/A	European	361194	460	360734	log OR	-0.009081	0.067591	0.893	-
rs215226	12	482134	G	A	Red blood cell count	Haematopoietic	Neale B	UK Biobank	N/A	European	350475	0	350475	IRNT	-0.001639	0.002087	0.432	-
rs215226	12	482134	G	A	Red blood cell distribution width	Haematopoietic	Neale B	UK Biobank	N/A	European	350473	0	350473	IRNT	-0.002838	0.002429	0.243	-
rs215226	12	482134	G	A	Reticulocyte count	Haematopoietic	Neale B	UK Biobank	N/A	European	344729	0	344729	IRNT	-0.002809	0.002431	0.248	-
rs215226	12	482134	G	A	Reticulocyte percentage	Haematopoietic	Neale B	UK Biobank	N/A	European	344728	0	344728	IRNT	-0.002545	0.002462	0.301	-
rs215226	12	482134	G	A	Secondary polycythaemia	Haematopoietic	Neale B	UK Biobank	N/A	European	361194	159	361035	log OR	-0.026225	0.114925	0.82	-
rs215226	12	482134	G	A	Thrombocytopenia	Haematopoietic	Neale B	UK Biobank	N/A	European	361194	230	360964	log OR	0.015105	0.095561	0.874	+
rs215226	12	482134	G	A	Total bilirubin	Haematopoietic	Neale B	UK Biobank	N/A	European	342829	0	342829	IRNT	-0.000146	0.002355	0.95	-
rs215226	12	482134	G	A	White blood cell count	Haematopoietic	Neale B	UK Biobank	N/A	European	350470	0	350470	IRNT	-0.00453	0.002436	0.063	-
rs215226	12	482134	G	A	Acute infective polyneuritis or guillain-barre syndrome	Immune system	Neale B	UK Biobank	N/A	European	361141	170	360971	log OR	0.103634	0.111151	0.351	+
rs215226	12	482134	G	A	Agranulocytosis	Immune system	Neale B	UK Biobank	N/A	European	361194	982	360212	log OR	-0.041576	0.048696	0.393	-
rs215226	12	482134	G	A	Arthropathic psoriasis	Immune system	Neale B	UK Biobank	N/A	European	361194	240	360954	log OR	0.092789	0.093559	0.321	+
rs215226	12	482134	G	A	Celiac disease	Immune system	Neale B	UK Biobank	N/A	European	361194	842	360352	log OR	-0.008168	0.049988	0.87	-
rs215226	12	482134	G	A	Crohns disease	Immune system	Liu J	IBDGC	26192919	European	20883	5956	14927	log OR	0.0449	0.0233	0.05457	+
rs215226	12	482134	G	A	Crohns disease of large intestine	Immune system	Neale B	UK Biobank	N/A	European	361194	336	360858	log OR	0.174988	0.079082	0.0269	+
rs215226	12	482134	G	A	Crohns disease of small interstine	Immune system	Neale B	UK Biobank	N/A	European	361194	249	360945	log OR	0.080395	0.091853	0.381	+
rs215226	12	482134	G	A	Crohns disease progression	Immune system	Lee J	Lee JC	28067912	European	2734	1762	972	log OR	0.04826	0.05796	0.405	+
rs215226	12	482134	G	A	Guillain-Barre syndrome	Immune system	Neale B	UK Biobank	N/A	European	361194	155	361039	log OR	0.074982	0.116401	0.519	+
rs215226	12	482134	G	A	HIV or AIDs	Immune system	Neale B	UK Biobank	N/A	European	361141	285	360856	log OR	0.056564	0.085811	0.51	+
rs215226	12	482134	G	A	Idiopathic thrombocytopenic purpura	Immune system	Neale B	UK Biobank	N/A	European	361194	207	360987	log OR	0.036344	0.100733	0.718	+
rs215226	12	482134	G	A	Inflammatory bowel disease	Immune system	Liu J	IBDGC	26192919	European	34652	12882	21770	log OR	-0.003803	0.0173	0.8276	-
rs215226	12	482134	G	A	Lymphoedema	Immune system	Neale B	UK Biobank	N/A	European	361141	180	360961	log OR	-0.070556	0.10801	0.514	-
rs215226	12	482134	G	A	Multiple sclerosis	Immune system	Neale B	UK Biobank	N/A	European	361141	1326	359815	log OR	-0.018042	0.039851	0.651	-
rs215226	12	482134	G	A	Myasthenia gravis	Immune system	Neale B	UK Biobank	N/A	European	361141	105	361036	log OR	-0.079245	0.141422	0.575	-
rs215226	12	482134	G	A	Non-infectious colitis	Immune system	Neale B	UK Biobank	N/A	European	361194	8945	352249	log OR	-0.008842	0.015504	0.568	-
rs215226	12	482134	G	A	Other abnormal immunological findings in serum	Immune system	Neale B	UK Biobank	N/A	European	361194	121	361073	log OR	-0.086203	0.131703	0.513	-
rs215226	12	482134	G	A	Other disorders involving the immune mechanism	Immune system	Neale B	UK Biobank	N/A	European	361194	151	361043	log OR	-0.002848	0.125493	0.982	-
rs215226	12	482134	G	A	Psoriatic arthropathy	Immune system	Neale B	UK Biobank	N/A	European	361141	712	360429	log OR	-0.051129	0.054352	0.347	-
rs215226	12	482134	G	A	Rheumatic fever	Immune system	Neale B	UK Biobank	N/A	European	361141	1061	360080	log OR	-0.005032	0.044524	0.91	-
rs215226	12	482134	G	A	Rheumatoid arthritis	Immune system	Okada Y	Okada Y	24390342	Trans-ethnic	80799	19234	61565	log OR	0	0.01531	0.88	0
rs215226	12	482134	G	A	Rheumatoid factor	Immune system	Neale B	UK Biobank	N/A	European	30565	0	30565	IRNT	0.003255	0.008234	0.693	+
rs215226	12	482134	G	A	Sarcoidosis	Immune system	Neale B	UK Biobank	N/A	European	361141	705	360436	log OR	-0.006014	0.054621	0.912	-
rs215226	12	482134	G	A	Scleroderma or systemic sclerosis	Immune system	Neale B	UK Biobank	N/A	European	361141	121	361020	log OR	0.074119	0.131733	0.574	+
rs215226	12	482134	G	A	Seropositive rheumatoid arthritis	Immune system	Neale B	UK Biobank	N/A	European	361194	327	360867	log OR	-0.020039	0.080153	0.803	-
rs215226	12	482134	G	A	Sjogrens syndrome or sicca syndrome	Immune system	Neale B	UK Biobank	N/A	European	361141	338	360803	log OR	-0.020078	0.078822	0.799	-
rs215226	12	482134	G	A	Systemic lupus erythematosis	Immune system	Neale B	UK Biobank	N/A	European	361141	415	360726	log OR	-0.037402	0.071148	0.599	-
rs215226	12	482134	G	A	Type I diabetes	Immune system	Neale B	UK Biobank	N/A	European	361194	583	360611	log OR	-0.011905	0.060054	0.843	-
rs215226	12	482134	G	A	Type I diabetes with ketoacidosis	Immune system	Neale B	UK Biobank	N/A	European	361194	168	361026	log OR	0.013541	0.111809	0.904	+
rs215226	12	482134	G	A	Type I diabetes with ophthalmic complications	Immune system	Neale B	UK Biobank	N/A	European	361194	166	361028	log OR	0.044798	0.112481	0.69	+
rs215226	12	482134	G	A	Type I diabetes without complications	Immune system	Neale B	UK Biobank	N/A	European	361194	247	360947	log OR	-0.045328	0.092224	0.623	-
rs215226	12	482134	G	A	Ulcerative colitis	Immune system	Liu J	IBDGC	26192919	European	27432	6968	20464	log OR	-0.0388	0.0218	0.07549	-
rs215226	12	482134	G	A	Bacterial intestinal infections, IBD co-morbidities	Infectious	Neale B	UK Biobank	N/A	European	361194	924	360270	log OR	-0.077155	0.047722	0.106	-
rs215226	12	482134	G	A	Campylobacter enteritis	Infectious	Neale B	UK Biobank	N/A	European	361194	289	360905	log OR	0.020006	0.085264	0.814	+
rs215226	12	482134	G	A	Candidiasis	Infectious	Neale B	UK Biobank	N/A	European	361194	252	360942	log OR	-0.157591	0.104625	0.132	-
rs215226	12	482134	G	A	Cellulitis	Infectious	Neale B	UK Biobank	N/A	European	361194	4247	356947	log OR	-0.032017	0.02305	0.165	-
rs215226	12	482134	G	A	Certain infectious and parasitic diseases	Infectious	Neale B	UK Biobank	N/A	European	361194	9297	351897	log OR	-0.006773	0.015219	0.656	-
rs215226	12	482134	G	A	Chickenpox	Infectious	Neale B	UK Biobank	N/A	European	361141	1440	359701	log OR	0.036259	0.038248	0.343	+
rs215226	12	482134	G	A	Chronic viral hepatitis	Infectious	Neale B	UK Biobank	N/A	European	361194	134	361060	log OR	-0.136193	0.130213	0.296	-
rs215226	12	482134	G	A	Cutaneous abscess, furuncle and carbuncle	Infectious	Neale B	UK Biobank	N/A	European	361194	1697	359497	log OR	-0.04112	0.03626	0.257	-
rs215226	12	482134	G	A	Diarrhoea and gastro-enteritis of presumed infectious origin	Infectious	Neale B	UK Biobank	N/A	European	361194	2161	359033	log OR	-0.025353	0.035109	0.47	-
rs215226	12	482134	G	A	Enlarged lymph nodes	Infectious	Neale B	UK Biobank	N/A	European	361194	1011	360183	log OR	0.004495	0.046036	0.922	+
rs215226	12	482134	G	A	Eye infection	Infectious	Neale B	UK Biobank	N/A	European	361141	359	360782	log OR	-0.043473	0.076511	0.57	-
rs215226	12	482134	G	A	Gastroenteritis or dysentry	Infectious	Neale B	UK Biobank	N/A	European	361141	104	361037	log OR	0.072735	0.1421	0.609	+
rs215226	12	482134	G	A	Helicobacter pylori	Infectious	Neale B	UK Biobank	N/A	European	361141	1005	360136	log OR	-0.028347	0.045747	0.536	-
rs215226	12	482134	G	A	Herpes simplex	Infectious	Neale B	UK Biobank	N/A	European	361141	154	360987	log OR	-0.199921	0.116783	0.0869	-
rs215226	12	482134	G	A	Herpes zoster	Infectious	Neale B	UK Biobank	N/A	European	361194	161	361033	log OR	0.019117	0.128868	0.882	+
rs215226	12	482134	G	A	Infections with a predominantly sexual mode of transmission	Infectious	Neale B	UK Biobank	N/A	European	361194	136	361058	log OR	0.020302	0.124266	0.87	+
rs215226	12	482134	G	A	Infectious mononucleosis	Infectious	Neale B	UK Biobank	N/A	European	361141	464	360677	log OR	0.044238	0.067303	0.511	+
rs215226	12	482134	G	A	Infective or viral hepatitis	Infectious	Neale B	UK Biobank	N/A	European	361141	768	360373	log OR	0.008757	0.052337	0.867	+
rs215226	12	482134	G	A	Influenza	Infectious	Neale B	UK Biobank	N/A	European	361194	147	361047	log OR	-0.060702	0.119529	0.612	-
rs215226	12	482134	G	A	Intestinal infectious diseases	Infectious	Neale B	UK Biobank	N/A	European	361194	4304	356890	log OR	-0.017103	0.022212	0.441	-
rs215226	12	482134	G	A	Malaria	Infectious	Neale B	UK Biobank	N/A	European	361141	428	360713	log OR	-0.161198	0.070071	0.0214	-
rs215226	12	482134	G	A	Measles	Infectious	Neale B	UK Biobank	N/A	European	361141	1257	359884	log OR	0.080676	0.040932	0.0487	+
rs215226	12	482134	G	A	Meningitis	Infectious	Neale B	UK Biobank	N/A	European	361141	1515	359626	log OR	0.009106	0.037303	0.807	+
rs215226	12	482134	G	A	Mumps	Infectious	Neale B	UK Biobank	N/A	European	361141	794	360347	log OR	-0.019121	0.05147	0.71	-
rs215226	12	482134	G	A	Mycoses	Infectious	Neale B	UK Biobank	N/A	European	361194	443	360751	log OR	-0.123057	0.068878	0.074	-
rs215226	12	482134	G	A	Other bacterial diseases	Infectious	Neale B	UK Biobank	N/A	European	361194	1962	359232	log OR	0.015239	0.032782	0.642	+
rs215226	12	482134	G	A	Other bacterial intestinal infections	Infectious	Neale B	UK Biobank	N/A	European	361194	762	360432	log OR	-0.095705	0.058215	0.1	-
rs215226	12	482134	G	A	Other local infections of skin and subcutaneous tissue	Infectious	Neale B	UK Biobank	N/A	European	361194	493	360701	log OR	-0.038474	0.065299	0.556	-
rs215226	12	482134	G	A	Other predominantly sexually transmitted diseases	Infectious	Neale B	UK Biobank	N/A	European	361194	101	361093	log OR	0.103421	0.152514	0.498	+
rs215226	12	482134	G	A	Other viral diseases	Infectious	Neale B	UK Biobank	N/A	European	361194	1180	360014	log OR	0.010371	0.042247	0.806	+
rs215226	12	482134	G	A	Peritonitis	Infectious	Neale B	UK Biobank	N/A	European	361141	1261	359880	log OR	-0.015039	0.040868	0.713	-
rs215226	12	482134	G	A	Peritonsillar absce	Infectious	Neale B	UK Biobank	N/A	European	361194	338	360856	log OR	0.118164	0.079296	0.136	+
rs215226	12	482134	G	A	Polio	Infectious	Neale B	UK Biobank	N/A	European	361141	256	360885	log OR	0.205961	0.090577	0.023	+
rs215226	12	482134	G	A	Rubella	Infectious	Neale B	UK Biobank	N/A	European	361141	443	360698	log OR	0.064292	0.068877	0.351	+
rs215226	12	482134	G	A	Salpingitis and oophoritis	Infectious	Neale B	UK Biobank	N/A	European	194174	191	193983	log OR	0.081177	0.106194	0.445	+
rs215226	12	482134	G	A	Scarlet fever or scarlatina	Infectious	Neale B	UK Biobank	N/A	European	361141	435	360706	log OR	0.045764	0.069502	0.51	+
rs215226	12	482134	G	A	Septicaemia	Infectious	Neale B	UK Biobank	N/A	European	361141	238	360903	log OR	0.108547	0.093947	0.248	+
rs215226	12	482134	G	A	Shingles	Infectious	Neale B	UK Biobank	N/A	European	361141	327	360814	log OR	-0.031017	0.080157	0.699	-
rs215226	12	482134	G	A	Stomatitis and related lesions	Infectious	Neale B	UK Biobank	N/A	European	361194	271	360923	log OR	-0.055728	0.090766	0.539	-
rs215226	12	482134	G	A	Tuberculosis	Infectious	Neale B	UK Biobank	N/A	European	361141	1768	359373	log OR	-0.025709	0.034502	0.456	-
rs215226	12	482134	G	A	Viral and other specified intestinal infections	Infectious	Neale B	UK Biobank	N/A	European	361194	463	360731	log OR	0.167397	0.077825	0.0315	+
rs215226	12	482134	G	A	Viral hepatitis	Infectious	Neale B	UK Biobank	N/A	European	361194	243	360951	log OR	-0.115805	0.092972	0.213	-
rs215226	12	482134	G	A	Viral infection of unspecified site	Infectious	Neale B	UK Biobank	N/A	European	361194	933	360261	log OR	0.014641	0.051325	0.775	+
rs215226	12	482134	G	A	Viral infections characterized by skin and mucous membrane lesions	Infectious	Neale B	UK Biobank	N/A	European	361194	858	360336	log OR	-0.000152	0.049524	0.998	-
rs215226	12	482134	G	A	Viral infections of the central nervous system	Infectious	Neale B	UK Biobank	N/A	European	361194	197	360997	log OR	0.082133	0.103258	0.426	+
rs215226	12	482134	G	A	Viral meningitis	Infectious	Neale B	UK Biobank	N/A	European	361194	116	361078	log OR	0.272927	0.144061	0.0582	+
rs215226	12	482134	G	A	Viral warts	Infectious	Neale B	UK Biobank	N/A	European	361194	437	360757	log OR	-0.008172	0.073208	0.911	-
rs215226	12	482134	G	A	Abnormal involuntary movements	Musculoskeletal	Neale B	UK Biobank	N/A	European	361194	233	360961	log OR	0.127338	0.098154	0.195	+
rs215226	12	482134	G	A	Abnormalities of gait and mobility	Musculoskeletal	Neale B	UK Biobank	N/A	European	361194	330	360864	log OR	0.062655	0.08379	0.455	+
rs215226	12	482134	G	A	Achilles tendinitis	Musculoskeletal	Neale B	UK Biobank	N/A	European	361194	162	361032	log OR	-0.055573	0.113863	0.626	-
rs215226	12	482134	G	A	Acquired deformities of fingers and toes	Musculoskeletal	Neale B	UK Biobank	N/A	European	361194	7773	353421	log OR	0.051481	0.01668	0.00203	+
rs215226	12	482134	G	A	Adhesive capsulitis of shoulder	Musculoskeletal	Neale B	UK Biobank	N/A	European	361194	1198	359996	log OR	-0.099988	0.041918	0.0171	-
rs215226	12	482134	G	A	Adult-onset Stills disease	Musculoskeletal	Neale B	UK Biobank	N/A	European	361194	1486	359708	log OR	-0.005845	0.037641	0.877	-
rs215226	12	482134	G	A	Ankle fracture	Musculoskeletal	Neale B	UK Biobank	N/A	European	359241	5068	354173	log OR	-0.021905	0.02048	0.285	-
rs215226	12	482134	G	A	Ankle injury	Musculoskeletal	Kim S	Kim SK	28957384	Trans-ethnic	99340	1694	97646	log OR	0.0012	0.03845	0.9751	+
rs215226	12	482134	G	A	Ankylosing spondylitis	Musculoskeletal	Neale B	UK Biobank	N/A	European	361141	1038	360103	log OR	0.026992	0.045027	0.549	+
rs215226	12	482134	G	A	Arm fracture	Musculoskeletal	Neale B	UK Biobank	N/A	European	359241	3676	355565	log OR	-0.004713	0.024009	0.844	-
rs215226	12	482134	G	A	Arthritis	Musculoskeletal	Neale B	UK Biobank	N/A	European	361141	2787	358354	log OR	-0.004892	0.027515	0.859	-
rs215226	12	482134	G	A	Arthrosis	Musculoskeletal	Neale B	UK Biobank	N/A	European	361194	24977	336217	log OR	-0.001674	0.009397	0.859	-
rs215226	12	482134	G	A	Arthrosis of first carpometacarpal joint	Musculoskeletal	Neale B	UK Biobank	N/A	European	361194	898	360296	log OR	0.051309	0.050254	0.307	+
rs215226	12	482134	G	A	Back pain	Musculoskeletal	Neale B	UK Biobank	N/A	European	361141	1937	359204	log OR	-0.034081	0.033006	0.302	-
rs215226	12	482134	G	A	Back pain for 3 months or more	Musculoskeletal	Neale B	UK Biobank	N/A	European	90555	62055	28500	log OR	-0.011152	0.010333	0.28	-
rs215226	12	482134	G	A	Back problem	Musculoskeletal	Neale B	UK Biobank	N/A	European	361141	6339	354802	log OR	-0.005829	0.018358	0.751	-
rs215226	12	482134	G	A	Bone disorder	Musculoskeletal	Neale B	UK Biobank	N/A	European	361141	827	360314	log OR	0.023067	0.050433	0.647	+
rs215226	12	482134	G	A	Bone mineral density	Musculoskeletal	Morris J	GEFOS	30598549	European	426824	0	426824	g/cm2	0.024173	0.001891	4e-32	+
rs215226	12	482134	G	A	Bursitis	Musculoskeletal	Neale B	UK Biobank	N/A	European	361141	105	361036	log OR	-0.153025	0.14142	0.279	-
rs215226	12	482134	G	A	Bursitis of shoulder	Musculoskeletal	Neale B	UK Biobank	N/A	European	361194	159	361035	log OR	0.074121	0.114933	0.519	+
rs215226	12	482134	G	A	Calcific tendinitis of shoulder	Musculoskeletal	Neale B	UK Biobank	N/A	European	361194	173	361021	log OR	-0.157484	0.110184	0.153	-
rs215226	12	482134	G	A	Calcium	Musculoskeletal	Neale B	UK Biobank	N/A	European	315153	0	315153	IRNT	0.001759	0.00254	0.489	+
rs215226	12	482134	G	A	Cervical disk disorders	Musculoskeletal	Neale B	UK Biobank	N/A	European	361194	875	360319	log OR	0.019211	0.050741	0.705	+
rs215226	12	482134	G	A	Cervical spondylosis	Musculoskeletal	Neale B	UK Biobank	N/A	European	361141	2510	358631	log OR	-0.024861	0.028994	0.391	-
rs215226	12	482134	G	A	Cervicalgia	Musculoskeletal	Neale B	UK Biobank	N/A	European	361194	1049	360145	log OR	0.022305	0.044798	0.619	+
rs215226	12	482134	G	A	Chrondropathies	Musculoskeletal	Neale B	UK Biobank	N/A	European	361194	291	360903	log OR	0.066981	0.084969	0.431	+
rs215226	12	482134	G	A	Collarbone fracture	Musculoskeletal	Neale B	UK Biobank	N/A	European	361141	409	360732	log OR	-0.018258	0.071669	0.799	-
rs215226	12	482134	G	A	Congenital deformities of feet	Musculoskeletal	Neale B	UK Biobank	N/A	European	361194	100	361094	log OR	0.008044	0.145636	0.956	+
rs215226	12	482134	G	A	Connective tissue disorder	Musculoskeletal	Neale B	UK Biobank	N/A	European	361141	155	360986	log OR	0.147686	0.116404	0.205	+
rs215226	12	482134	G	A	Contracture of joint	Musculoskeletal	Neale B	UK Biobank	N/A	European	361194	138	361056	log OR	0.107064	0.123365	0.385	+
rs215226	12	482134	G	A	Coxarthrosis	Musculoskeletal	Neale B	UK Biobank	N/A	European	361194	9410	351784	log OR	0.014604	0.015047	0.332	+
rs215226	12	482134	G	A	Crystal arthropathies	Musculoskeletal	Neale B	UK Biobank	N/A	European	361194	103	361091	log OR	-0.277561	0.142785	0.0519	-
rs215226	12	482134	G	A	Deforming dorsopathies	Musculoskeletal	Neale B	UK Biobank	N/A	European	361194	909	360285	log OR	0.012938	0.048101	0.788	+
rs215226	12	482134	G	A	Deformity of fingers	Musculoskeletal	Neale B	UK Biobank	N/A	European	361194	177	361017	log OR	-0.027265	0.108933	0.802	-
rs215226	12	482134	G	A	Dental caries	Musculoskeletal	Neale B	UK Biobank	N/A	European	361194	2110	359084	log OR	-0.042952	0.032731	0.189	-
rs215226	12	482134	G	A	Dentofacial anomalies	Musculoskeletal	Neale B	UK Biobank	N/A	European	361194	410	360784	log OR	-0.021589	0.073985	0.77	-
rs215226	12	482134	G	A	Denture problems	Musculoskeletal	Neale B	UK Biobank	N/A	European	359841	60977	298864	log OR	-0.007054	0.006158	0.252	-
rs215226	12	482134	G	A	Diaphragmatic hernia	Musculoskeletal	Neale B	UK Biobank	N/A	European	361194	8042	353152	log OR	-0.037084	0.016729	0.0266	-
rs215226	12	482134	G	A	Disc degeneration	Musculoskeletal	Neale B	UK Biobank	N/A	European	361141	667	360474	log OR	-0.027968	0.056155	0.618	-
rs215226	12	482134	G	A	Disc problem	Musculoskeletal	Neale B	UK Biobank	N/A	European	361141	329	360812	log OR	0.00808	0.079919	0.919	+
rs215226	12	482134	G	A	Diseases of pulp and periapical tissues	Musculoskeletal	Neale B	UK Biobank	N/A	European	361194	1609	359585	log OR	0.016028	0.036916	0.664	+
rs215226	12	482134	G	A	Diseases of the musculoskeletal system and connective tissue	Musculoskeletal	Neale B	UK Biobank	N/A	European	361194	77099	284095	log OR	-0.00238	0.005841	0.684	-
rs215226	12	482134	G	A	Dislocation, sprain and strain of joints and ligaments at ankle and foot level	Musculoskeletal	Neale B	UK Biobank	N/A	European	361194	118	361076	log OR	-0.109565	0.136201	0.421	-
rs215226	12	482134	G	A	Dislocation, sprain and strain of joints and ligaments of knee	Musculoskeletal	Neale B	UK Biobank	N/A	European	361194	580	360614	log OR	-0.054076	0.060403	0.371	-
rs215226	12	482134	G	A	Disorders of continuity of bone	Musculoskeletal	Neale B	UK Biobank	N/A	European	361194	1065	360129	log OR	-0.0409	0.045531	0.369	-
rs215226	12	482134	G	A	Disorders of muscles	Musculoskeletal	Neale B	UK Biobank	N/A	European	361194	487	360707	log OR	-0.003829	0.0657	0.954	-
rs215226	12	482134	G	A	Disorders of patella	Musculoskeletal	Neale B	UK Biobank	N/A	European	361194	402	360792	log OR	0.017111	0.073365	0.816	+
rs215226	12	482134	G	A	Disorders of synovium and tendon	Musculoskeletal	Neale B	UK Biobank	N/A	European	361194	5894	355300	log OR	0.02287	0.019021	0.229	+
rs215226	12	482134	G	A	Disorders of tooth development and eruption	Musculoskeletal	Neale B	UK Biobank	N/A	European	361194	123	361071	log OR	-0.12865	0.133812	0.336	-
rs215226	12	482134	G	A	Dorsalgia	Musculoskeletal	Neale B	UK Biobank	N/A	European	361194	8799	352395	log OR	-0.019414	0.015632	0.214	-
rs215226	12	482134	G	A	Dupuytrens contracture	Musculoskeletal	Neale B	UK Biobank	N/A	European	361141	265	360876	log OR	-0.149913	0.089017	0.0922	-
rs215226	12	482134	G	A	Dystonia	Musculoskeletal	Neale B	UK Biobank	N/A	European	361194	107	361087	log OR	0.127419	0.153221	0.406	+
rs215226	12	482134	G	A	Embedded and impacted teeth	Musculoskeletal	Neale B	UK Biobank	N/A	European	361194	1443	359751	log OR	0.022754	0.038603	0.556	+
rs215226	12	482134	G	A	Enthesopathies of lower limb	Musculoskeletal	Neale B	UK Biobank	N/A	European	361194	302	360892	log OR	-0.055408	0.08341	0.507	-
rs215226	12	482134	G	A	Extrapyramidal and movement disorders	Musculoskeletal	Neale B	UK Biobank	N/A	European	361194	480	360714	log OR	0.084009	0.066171	0.204	+
rs215226	12	482134	G	A	Face, orbit or eye socket fracture	Musculoskeletal	Neale B	UK Biobank	N/A	European	361141	148	360993	log OR	0.02688	0.119109	0.821	+
rs215226	12	482134	G	A	Facial ageing	Musculoskeletal	Neale B	UK Biobank	N/A	European	330409	0	330409	unit	0.001258	0.001234	0.308	+
rs215226	12	482134	G	A	Facial pains for three months or more	Musculoskeletal	Neale B	UK Biobank	N/A	European	6510	3107	3403	log OR	-0.05668	0.035932	0.115	-
rs215226	12	482134	G	A	Femoral hernia	Musculoskeletal	Neale B	UK Biobank	N/A	European	361194	466	360728	log OR	0.062856	0.067794	0.354	+
rs215226	12	482134	G	A	Femoral neck bone mineral density	Musculoskeletal	Zheng H	GEFOS	26367794	European	29188	0	29188	Z-score	0.016913	0.007534	0.0281	+
rs215226	12	482134	G	A	Femur fracture	Musculoskeletal	Neale B	UK Biobank	N/A	European	361194	1803	359391	log OR	-0.062565	0.034774	0.072	-
rs215226	12	482134	G	A	Fibroblastic disorders	Musculoskeletal	Neale B	UK Biobank	N/A	European	361194	3193	358001	log OR	-0.099092	0.025812	0.000124	-
rs215226	12	482134	G	A	Fibromyalgia related co-morbidities	Musculoskeletal	Neale B	UK Biobank	N/A	European	361194	2305	358889	log OR	-0.020303	0.03027	0.502	-
rs215226	12	482134	G	A	Fibula fracture	Musculoskeletal	Neale B	UK Biobank	N/A	European	361141	377	360764	log OR	0.000307	0.074655	0.997	+
rs215226	12	482134	G	A	Finger fracture	Musculoskeletal	Neale B	UK Biobank	N/A	European	361141	398	360743	log OR	0.136536	0.072649	0.0602	+
rs215226	12	482134	G	A	Flexion deformity	Musculoskeletal	Neale B	UK Biobank	N/A	European	361194	117	361077	log OR	-0.070417	0.133976	0.599	-
rs215226	12	482134	G	A	Foot fracture	Musculoskeletal	Neale B	UK Biobank	N/A	European	361194	681	360513	log OR	-0.080261	0.056058	0.152	-
rs215226	12	482134	G	A	Forearm bone mineral density	Musculoskeletal	Zheng H	GEFOS	26367794	European	7848	0	7848	Z-score	0.036586	0.015846	0.0236	+
rs215226	12	482134	G	A	Forearm fracture	Musculoskeletal	Neale B	UK Biobank	N/A	European	361194	5080	356114	log OR	-0.056793	0.02052	0.00565	-
rs215226	12	482134	G	A	Forearm or wrist fracture	Musculoskeletal	Neale B	UK Biobank	N/A	European	361141	778	360363	log OR	-0.046795	0.051995	0.368	-
rs215226	12	482134	G	A	Fracture	Musculoskeletal	Morris J	GEFOS	30598549	European	426795	53184	373611	log OR	-0.020154	0.006695	0.0025	-
rs215226	12	482134	G	A	Fracture resulting from simple fall	Musculoskeletal	Neale B	UK Biobank	N/A	European	34310	20384	13926	log OR	-0.002835	0.015133	0.851	-
rs215226	12	482134	G	A	Fractured or broken bones in last 5 years	Musculoskeletal	Neale B	UK Biobank	N/A	European	359241	34780	324461	log OR	-0.012803	0.008148	0.116	-
rs215226	12	482134	G	A	Ganglion	Musculoskeletal	Neale B	UK Biobank	N/A	European	361194	2239	358955	log OR	0.01229	0.030709	0.689	+
rs215226	12	482134	G	A	Gonarthrosis	Musculoskeletal	Neale B	UK Biobank	N/A	European	361194	11900	349294	log OR	0.000219	0.013433	0.987	+
rs215226	12	482134	G	A	Gout	Musculoskeletal	Neale B	UK Biobank	N/A	European	361141	5174	355967	log OR	0.013199	0.020129	0.512	+
rs215226	12	482134	G	A	Hallux rigidus	Musculoskeletal	Neale B	UK Biobank	N/A	European	361194	1130	360064	log OR	0.056486	0.043148	0.19	+
rs215226	12	482134	G	A	Hallux valgus	Musculoskeletal	Neale B	UK Biobank	N/A	European	361194	5370	355824	log OR	0.053838	0.01981	0.00657	+
rs215226	12	482134	G	A	Hand fracture	Musculoskeletal	Neale B	UK Biobank	N/A	European	361141	191	360950	log OR	-0.061274	0.104861	0.559	-
rs215226	12	482134	G	A	Heel bone mineral density	Musculoskeletal	Neale B	UK Biobank	N/A	European	206496	0	206496	IRNT	0.02876	0.00308	9.82e-21	+
rs215226	12	482134	G	A	Heel bone mineral density T-score	Musculoskeletal	Neale B	UK Biobank	N/A	European	206589	0	206589	IRNT	0.028603	0.00308	1.62e-20	+
rs215226	12	482134	G	A	Heel broadband ultrasound attenuation	Musculoskeletal	Neale B	UK Biobank	N/A	European	206576	0	206576	IRNT	0.022997	0.003023	2.83e-14	+
rs215226	12	482134	G	A	Heel fracture	Musculoskeletal	Neale B	UK Biobank	N/A	European	238226	238086	140	log OR	-0.43655	0.245166	0.075	-
rs215226	12	482134	G	A	Heel quantitative ultrasound index	Musculoskeletal	Neale B	UK Biobank	N/A	European	206589	0	206589	IRNT	0.028603	0.00308	1.62e-20	+
rs215226	12	482134	G	A	Hernia	Musculoskeletal	Neale B	UK Biobank	N/A	European	361194	26197	334997	log OR	0.014926	0.009167	0.103	+
rs215226	12	482134	G	A	Hip fracture	Musculoskeletal	Neale B	UK Biobank	N/A	European	359241	667	358574	log OR	-0.115915	0.056147	0.039	-
rs215226	12	482134	G	A	Hip pain for 3 months or more	Musculoskeletal	Neale B	UK Biobank	N/A	European	40061	31303	8758	log OR	-0.011496	0.017353	0.508	-
rs215226	12	482134	G	A	Humerus or elbow fracture	Musculoskeletal	Neale B	UK Biobank	N/A	European	361141	764	360377	log OR	-0.009042	0.052469	0.863	-
rs215226	12	482134	G	A	Impingement syndrome of shoulder	Musculoskeletal	Neale B	UK Biobank	N/A	European	361194	3420	357774	log OR	-0.021297	0.02489	0.392	-
rs215226	12	482134	G	A	Internal derangement of knee	Musculoskeletal	Neale B	UK Biobank	N/A	European	361194	11831	349363	log OR	-0.019268	0.01365	0.158	-
rs215226	12	482134	G	A	Jaw fracture	Musculoskeletal	Neale B	UK Biobank	N/A	European	361141	165	360976	log OR	0.02232	0.112808	0.843	+
rs215226	12	482134	G	A	Joint disorder	Musculoskeletal	Neale B	UK Biobank	N/A	European	361141	1743	359398	log OR	-0.001701	0.034788	0.961	-
rs215226	12	482134	G	A	Joint pain	Musculoskeletal	Neale B	UK Biobank	N/A	European	361141	1209	359932	log OR	-0.048638	0.041733	0.244	-
rs215226	12	482134	G	A	Knee fracture	Musculoskeletal	Neale B	UK Biobank	N/A	European	361141	235	360906	log OR	-0.048043	0.094548	0.611	-
rs215226	12	482134	G	A	Knee pain for 3 months or more	Musculoskeletal	Neale B	UK Biobank	N/A	European	76000	59814	16186	log OR	0.003124	0.012804	0.807	+
rs215226	12	482134	G	A	Lateral epicondylitis	Musculoskeletal	Neale B	UK Biobank	N/A	European	361194	525	360669	log OR	-0.041913	0.063274	0.508	-
rs215226	12	482134	G	A	Leg fracture	Musculoskeletal	Neale B	UK Biobank	N/A	European	359241	2311	356930	log OR	0.033392	0.030234	0.269	+
rs215226	12	482134	G	A	Leg or intermittent claudication	Musculoskeletal	Neale B	UK Biobank	N/A	European	361141	277	360864	log OR	-0.164953	0.087066	0.0581	-
rs215226	12	482134	G	A	Leg pain in calf or calves	Musculoskeletal	Neale B	UK Biobank	N/A	European	25567	8462	17105	log OR	-0.024166	0.019142	0.207	-
rs215226	12	482134	G	A	Leg pain on walking	Musculoskeletal	Neale B	UK Biobank	N/A	European	118905	25997	92908	log OR	-0.037716	0.010106	0.00019	-
rs215226	12	482134	G	A	Leg pain on walking with action taken	Musculoskeletal	Neale B	UK Biobank	N/A	European	25569	0	25569	unit	0.002486	0.006056	0.681	+
rs215226	12	482134	G	A	Leg pain when standing still or sitting	Musculoskeletal	Neale B	UK Biobank	N/A	European	25157	16009	9148	log OR	-0.006539	0.018906	0.729	-
rs215226	12	482134	G	A	Leg pain when walking ever disappears while walking	Musculoskeletal	Neale B	UK Biobank	N/A	European	13845	4838	9007	log OR	-0.0038	0.02577	0.883	-
rs215226	12	482134	G	A	Leg pain when walking fast or uphill	Musculoskeletal	Neale B	UK Biobank	N/A	European	24997	17250	7747	log OR	-0.001229	0.019726	0.95	-
rs215226	12	482134	G	A	Leg pain when walking normally	Musculoskeletal	Neale B	UK Biobank	N/A	European	25305	14312	10993	log OR	-0.012308	0.018307	0.501	-
rs215226	12	482134	G	A	Loose body in joint	Musculoskeletal	Neale B	UK Biobank	N/A	European	361194	157	361037	log OR	-0.03078	0.115663	0.79	-
rs215226	12	482134	G	A	Loose teeth	Musculoskeletal	Neale B	UK Biobank	N/A	European	359841	14364	345477	log OR	-0.021827	0.012323	0.0765	-
rs215226	12	482134	G	A	Low back pain	Musculoskeletal	Neale B	UK Biobank	N/A	European	361194	5423	355771	log OR	-0.01712	0.01982	0.388	-
rs215226	12	482134	G	A	Lower leg fracture	Musculoskeletal	Neale B	UK Biobank	N/A	European	361194	4557	356637	log OR	-0.04495	0.021685	0.0382	-
rs215226	12	482134	G	A	Lower leg or ankle fracture	Musculoskeletal	Neale B	UK Biobank	N/A	European	361141	1471	359670	log OR	0.049272	0.037845	0.193	+
rs215226	12	482134	G	A	Lumbar spine bone mineral density	Musculoskeletal	Zheng H	GEFOS	26367794	European	25225	0	25225	Z-score	0.016863	0.008773	0.0605	+
rs215226	12	482134	G	A	Lumbar spine or pelvis fracture	Musculoskeletal	Neale B	UK Biobank	N/A	European	361194	874	360320	log OR	0.016207	0.049732	0.745	+
rs215226	12	482134	G	A	Medial epicondylitis	Musculoskeletal	Neale B	UK Biobank	N/A	European	361194	122	361072	log OR	0.000966	0.131202	0.994	+
rs215226	12	482134	G	A	Meniscus derangement	Musculoskeletal	Neale B	UK Biobank	N/A	European	361194	10831	350363	log OR	-0.015393	0.014118	0.276	-
rs215226	12	482134	G	A	Metatarsal fracture	Musculoskeletal	Neale B	UK Biobank	N/A	European	361141	139	361002	log OR	-0.064307	0.122921	0.601	-
rs215226	12	482134	G	A	Metatarsalgia	Musculoskeletal	Neale B	UK Biobank	N/A	European	361194	176	361018	log OR	-0.189052	0.109234	0.0835	-
rs215226	12	482134	G	A	Muscle or soft tissue injuries	Musculoskeletal	Neale B	UK Biobank	N/A	European	361141	2653	358488	log OR	0.027276	0.028215	0.334	+
rs215226	12	482134	G	A	Muscle or soft tissue problem	Musculoskeletal	Neale B	UK Biobank	N/A	European	361141	2862	358279	log OR	-0.050697	0.027189	0.0622	-
rs215226	12	482134	G	A	Myalgia	Musculoskeletal	Neale B	UK Biobank	N/A	European	361194	294	360900	log OR	0.013383	0.084536	0.874	+
rs215226	12	482134	G	A	Myositis	Musculoskeletal	Neale B	UK Biobank	N/A	European	361194	108	361086	log OR	0.138419	0.145136	0.34	+
rs215226	12	482134	G	A	Myositis or myopathy	Musculoskeletal	Neale B	UK Biobank	N/A	European	361141	145	360996	log OR	-0.036635	0.120354	0.761	-
rs215226	12	482134	G	A	Neck fracture	Musculoskeletal	Neale B	UK Biobank	N/A	European	361194	209	360985	log OR	-0.014533	0.101679	0.886	-
rs215226	12	482134	G	A	Neck of femur or hip fracture	Musculoskeletal	Neale B	UK Biobank	N/A	European	361141	246	360895	log OR	-0.102271	0.092409	0.268	-
rs215226	12	482134	G	A	Neck or shoulder pain for 3 months or more	Musculoskeletal	Neale B	UK Biobank	N/A	European	81276	56156	25120	log OR	-0.001695	0.010902	0.876	-
rs215226	12	482134	G	A	Nose fracture	Musculoskeletal	Neale B	UK Biobank	N/A	European	361141	494	360647	log OR	0.043261	0.065216	0.507	+
rs215226	12	482134	G	A	Oedema	Musculoskeletal	Neale B	UK Biobank	N/A	European	361194	227	360967	log OR	-0.075238	0.099116	0.448	-
rs215226	12	482134	G	A	Olecranon bursitis	Musculoskeletal	Neale B	UK Biobank	N/A	European	361194	285	360909	log OR	0.011339	0.085838	0.895	+
rs215226	12	482134	G	A	Osteoarthritis	Musculoskeletal	Neale B	UK Biobank	N/A	European	361141	30046	331095	log OR	-0.013576	0.008598	0.114	-
rs215226	12	482134	G	A	Osteomyelitis	Musculoskeletal	Neale B	UK Biobank	N/A	European	361141	564	360577	log OR	0.099392	0.061055	0.104	+
rs215226	12	482134	G	A	Osteonecrosis	Musculoskeletal	Neale B	UK Biobank	N/A	European	361194	191	361003	log OR	-0.053444	0.109168	0.624	-
rs215226	12	482134	G	A	Osteopenia	Musculoskeletal	Neale B	UK Biobank	N/A	European	361141	899	360242	log OR	-0.002522	0.048317	0.958	-
rs215226	12	482134	G	A	Osteoporosis	Musculoskeletal	Neale B	UK Biobank	N/A	European	361141	5736	355405	log OR	-0.017066	0.019085	0.371	-
rs215226	12	482134	G	A	Osteoporosis with pathological fracture	Musculoskeletal	Neale B	UK Biobank	N/A	European	361194	175	361019	log OR	-0.060393	0.118546	0.61	-
rs215226	12	482134	G	A	Osteoporosis without pathological fracture	Musculoskeletal	Neale B	UK Biobank	N/A	European	361194	737	360457	log OR	0.034645	0.055108	0.53	+
rs215226	12	482134	G	A	Other acquired deformities of ankle and foot	Musculoskeletal	Neale B	UK Biobank	N/A	European	361194	118	361076	log OR	0.04729	0.133405	0.723	+
rs215226	12	482134	G	A	Other acquired deformities of limbs	Musculoskeletal	Neale B	UK Biobank	N/A	European	361194	588	360606	log OR	0.082918	0.061894	0.18	+
rs215226	12	482134	G	A	Other acquired deformities of musculoskeletal system and connective tissue	Musculoskeletal	Neale B	UK Biobank	N/A	European	361194	198	360996	log OR	0.006906	0.104024	0.947	+
rs215226	12	482134	G	A	Other arthritis	Musculoskeletal	Neale B	UK Biobank	N/A	European	361194	1212	359982	log OR	-0.041251	0.041679	0.322	-
rs215226	12	482134	G	A	Other arthrosis	Musculoskeletal	Neale B	UK Biobank	N/A	European	361194	5168	356026	log OR	-0.024902	0.020272	0.219	-
rs215226	12	482134	G	A	Other articular cartilage disorders	Musculoskeletal	Neale B	UK Biobank	N/A	European	361194	353	360841	log OR	-0.058	0.077149	0.452	-
rs215226	12	482134	G	A	Other bone fracture	Musculoskeletal	Neale B	UK Biobank	N/A	European	359241	18787	340454	log OR	0.004323	0.010841	0.69	+
rs215226	12	482134	G	A	Other bursopathies	Musculoskeletal	Neale B	UK Biobank	N/A	European	361194	428	360766	log OR	-0.107067	0.071451	0.134	-
rs215226	12	482134	G	A	Other congenital malformations of face and neck	Musculoskeletal	Neale B	UK Biobank	N/A	European	361194	102	361092	log OR	0.303597	0.143483	0.0344	+
rs215226	12	482134	G	A	Other deforming dorsopathies	Musculoskeletal	Neale B	UK Biobank	N/A	European	361194	617	360577	log OR	-0.006578	0.061228	0.914	-
rs215226	12	482134	G	A	Other deformities of toes	Musculoskeletal	Neale B	UK Biobank	N/A	European	361194	967	360227	log OR	0.038499	0.046627	0.409	+
rs215226	12	482134	G	A	Other deformity of hallux	Musculoskeletal	Neale B	UK Biobank	N/A	European	361194	135	361059	log OR	0.014943	0.124721	0.905	+
rs215226	12	482134	G	A	Other diseases of jaws	Musculoskeletal	Neale B	UK Biobank	N/A	European	361194	188	361006	log OR	-0.201363	0.111976	0.0721	-
rs215226	12	482134	G	A	Other disorders of bone or cartilage	Musculoskeletal	Neale B	UK Biobank	N/A	European	361194	862	360332	log OR	-0.035432	0.049408	0.473	-
rs215226	12	482134	G	A	Other disorders of cartilage	Musculoskeletal	Neale B	UK Biobank	N/A	European	361194	333	360861	log OR	0.074063	0.081321	0.362	+
rs215226	12	482134	G	A	Other disorders of gingiva and edentulous alveolar ridge	Musculoskeletal	Neale B	UK Biobank	N/A	European	361194	217	360977	log OR	-0.164523	0.101289	0.104	-
rs215226	12	482134	G	A	Other disorders of patella	Musculoskeletal	Neale B	UK Biobank	N/A	European	361194	375	360819	log OR	0.005268	0.074852	0.944	+
rs215226	12	482134	G	A	Other disorders of synovium and tendon	Musculoskeletal	Neale B	UK Biobank	N/A	European	361194	2613	358581	log OR	0.009743	0.028716	0.734	+
rs215226	12	482134	G	A	Other disorders of synovium and tendon plus other bursopathies	Musculoskeletal	Neale B	UK Biobank	N/A	European	361194	343	360851	log OR	-0.020014	0.078272	0.798	-
rs215226	12	482134	G	A	Other disorders of teeth and supporting structures	Musculoskeletal	Neale B	UK Biobank	N/A	European	361194	1838	359356	log OR	0.012143	0.034773	0.727	+
rs215226	12	482134	G	A	Other disorders of the musculoskeletal system and connective tissue	Musculoskeletal	Neale B	UK Biobank	N/A	European	361194	499	360695	log OR	-0.039199	0.064906	0.546	-
rs215226	12	482134	G	A	Other dorsopathies	Musculoskeletal	Neale B	UK Biobank	N/A	European	361194	342	360852	log OR	-0.058609	0.08041	0.466	-
rs215226	12	482134	G	A	Other enthesopathies	Musculoskeletal	Neale B	UK Biobank	N/A	European	361194	1024	360170	log OR	-0.059494	0.045336	0.189	-
rs215226	12	482134	G	A	Other enthesopathy of foot	Musculoskeletal	Neale B	UK Biobank	N/A	European	361194	232	360962	log OR	-0.081978	0.095149	0.389	-
rs215226	12	482134	G	A	Other hammer toes	Musculoskeletal	Neale B	UK Biobank	N/A	European	361194	838	360356	log OR	0.038288	0.050068	0.444	+
rs215226	12	482134	G	A	Other inflammatory spondylopathies	Musculoskeletal	Neale B	UK Biobank	N/A	European	361194	275	360919	log OR	-0.028093	0.092642	0.762	-
rs215226	12	482134	G	A	Other intervertebral disk disorders	Musculoskeletal	Neale B	UK Biobank	N/A	European	361194	4690	356504	log OR	-0.028229	0.021836	0.196	-
rs215226	12	482134	G	A	Other joint disorder	Musculoskeletal	Neale B	UK Biobank	N/A	European	361141	2276	358865	log OR	-0.017489	0.030464	0.566	-
rs215226	12	482134	G	A	Other joint disorders	Musculoskeletal	Neale B	UK Biobank	N/A	European	361194	27347	333847	log OR	0.010829	0.009099	0.234	+
rs215226	12	482134	G	A	Other mouth or teeth problem	Musculoskeletal	Neale B	UK Biobank	N/A	European	359841	218346	141495	log OR	0.003615	0.004907	0.461	+
rs215226	12	482134	G	A	Other or unspecified dorsalgia	Musculoskeletal	Neale B	UK Biobank	N/A	European	361194	2118	359076	log OR	-0.0871	0.031573	0.0058	-
rs215226	12	482134	G	A	Other or unspecified synovitis and tenosynovitis	Musculoskeletal	Neale B	UK Biobank	N/A	European	361194	629	360565	log OR	0.002398	0.057822	0.967	+
rs215226	12	482134	G	A	Other orthopaedic follow-up care	Musculoskeletal	Neale B	UK Biobank	N/A	European	361194	2774	358420	log OR	-0.040351	0.027828	0.147	-
rs215226	12	482134	G	A	Other osteochondropathies	Musculoskeletal	Neale B	UK Biobank	N/A	European	361194	103	361091	log OR	0.200239	0.144846	0.167	+
rs215226	12	482134	G	A	Other secondary coxarthrosis	Musculoskeletal	Neale B	UK Biobank	N/A	European	361194	108	361086	log OR	-0.021687	0.13944	0.876	-
rs215226	12	482134	G	A	Other shoulder lesions	Musculoskeletal	Neale B	UK Biobank	N/A	European	361194	740	360454	log OR	-0.051838	0.053317	0.331	-
rs215226	12	482134	G	A	Other soft tissue disorders	Musculoskeletal	Neale B	UK Biobank	N/A	European	361194	7233	353961	log OR	-0.004538	0.0172	0.792	-
rs215226	12	482134	G	A	Other specific joint derangements	Musculoskeletal	Neale B	UK Biobank	N/A	European	361194	1268	359926	log OR	-0.00468	0.041501	0.91	-
rs215226	12	482134	G	A	Other specific joint derangements or disorders	Musculoskeletal	Neale B	UK Biobank	N/A	European	361194	7943	353251	log OR	-0.001016	0.016434	0.951	-
rs215226	12	482134	G	A	Other specific or unspecified arthritis	Musculoskeletal	Neale B	UK Biobank	N/A	European	361194	1082	360112	log OR	-0.044547	0.044104	0.312	-
rs215226	12	482134	G	A	Other spondylopathies	Musculoskeletal	Neale B	UK Biobank	N/A	European	361194	1890	359304	log OR	-0.002327	0.034698	0.947	-
rs215226	12	482134	G	A	Other systemic involvement of connective tissue	Musculoskeletal	Neale B	UK Biobank	N/A	European	361194	234	360960	log OR	0.084967	0.094738	0.37	+
rs215226	12	482134	G	A	Otosclerosis	Musculoskeletal	Neale B	UK Biobank	N/A	European	361194	221	360973	log OR	0.014054	0.097935	0.886	+
rs215226	12	482134	G	A	Pain in limb	Musculoskeletal	Neale B	UK Biobank	N/A	European	361194	3674	357520	log OR	0.005248	0.02402	0.827	+
rs215226	12	482134	G	A	Pain in thoracic spine	Musculoskeletal	Neale B	UK Biobank	N/A	European	361194	164	361030	log OR	0.010459	0.113166	0.926	+
rs215226	12	482134	G	A	Palmar fascial fibromatosis	Musculoskeletal	Neale B	UK Biobank	N/A	European	361194	2948	358246	log OR	-0.095221	0.026697	0.000361	-
rs215226	12	482134	G	A	Pathological or recurrent dislocation and subluxation of joint	Musculoskeletal	Neale B	UK Biobank	N/A	European	361194	223	360971	log OR	0.159347	0.097053	0.101	+
rs215226	12	482134	G	A	Pelvis fracture	Musculoskeletal	Neale B	UK Biobank	N/A	European	361141	151	360990	log OR	-0.055195	0.117934	0.64	-
rs215226	12	482134	G	A	Periodontal complex trait 1	Musculoskeletal	Offenbacher S	Offenbacher S	26962152	European	975	0	975	N/A	-0.1505	0.1083	0.1648	-
rs215226	12	482134	G	A	Periodontal complex trait 2	Musculoskeletal	Offenbacher S	Offenbacher S	26962152	European	975	0	975	N/A	0.1385	0.05565	0.01281	+
rs215226	12	482134	G	A	Periodontal complex trait 3	Musculoskeletal	Offenbacher S	Offenbacher S	26962152	European	975	0	975	N/A	-0.03107	0.04849	0.5217	-
rs215226	12	482134	G	A	Periodontal complex trait 4	Musculoskeletal	Offenbacher S	Offenbacher S	26962152	European	975	0	975	N/A	-0.011	0.04613	0.8114	-
rs215226	12	482134	G	A	Periodontal complex trait 5	Musculoskeletal	Offenbacher S	Offenbacher S	26962152	European	975	0	975	N/A	-0.009383	0.03566	0.7925	-
rs215226	12	482134	G	A	Phosphate	Musculoskeletal	Neale B	UK Biobank	N/A	European	314658	0	314658	IRNT	-0.006736	0.002493	0.00689	-
rs215226	12	482134	G	A	Plantar fascial fibromatosis	Musculoskeletal	Neale B	UK Biobank	N/A	European	361194	200	360994	log OR	-0.205163	0.102483	0.0453	-
rs215226	12	482134	G	A	Plantar fascitis	Musculoskeletal	Neale B	UK Biobank	N/A	European	361141	146	360995	log OR	0.037349	0.119938	0.755	+
rs215226	12	482134	G	A	Polyarthropathies	Musculoskeletal	Neale B	UK Biobank	N/A	European	361194	3275	357919	log OR	-0.034331	0.025418	0.177	-
rs215226	12	482134	G	A	Polyarthrosis	Musculoskeletal	Neale B	UK Biobank	N/A	European	361194	1264	359930	log OR	-0.042096	0.042806	0.325	-
rs215226	12	482134	G	A	Polymyalgia rheumatica	Musculoskeletal	Neale B	UK Biobank	N/A	European	361141	753	360388	log OR	0.010083	0.052806	0.849	+
rs215226	12	482134	G	A	Postprocedural musculoskeletal disorders	Musculoskeletal	Neale B	UK Biobank	N/A	European	361194	251	360943	log OR	-0.063946	0.095409	0.503	-
rs215226	12	482134	G	A	Prepatellar bursitis	Musculoskeletal	Neale B	UK Biobank	N/A	European	361194	222	360972	log OR	0.004086	0.09726	0.966	+
rs215226	12	482134	G	A	Primary coxarthrosis	Musculoskeletal	Neale B	UK Biobank	N/A	European	361194	579	360615	log OR	0.022047	0.060238	0.714	+
rs215226	12	482134	G	A	Primary gonarthrosis	Musculoskeletal	Neale B	UK Biobank	N/A	European	361194	849	360345	log OR	0.067327	0.049752	0.176	+
rs215226	12	482134	G	A	Prolapsed disc	Musculoskeletal	Neale B	UK Biobank	N/A	European	361141	6006	355135	log OR	0.0147	0.018851	0.436	+
rs215226	12	482134	G	A	Pyogenic arthritis	Musculoskeletal	Neale B	UK Biobank	N/A	European	361194	278	360916	log OR	0.088494	0.086931	0.309	+
rs215226	12	482134	G	A	Radial styloid tenosynovitis	Musculoskeletal	Neale B	UK Biobank	N/A	European	361194	242	360952	log OR	0.041588	0.093162	0.655	+
rs215226	12	482134	G	A	Radius fracture	Musculoskeletal	Neale B	UK Biobank	N/A	European	361141	165	360976	log OR	-0.025112	0.112819	0.824	-
rs215226	12	482134	G	A	Recurrent dislocation and subluxation of joint	Musculoskeletal	Neale B	UK Biobank	N/A	European	361194	206	360988	log OR	0.139259	0.100975	0.168	+
rs215226	12	482134	G	A	Residual foreign body in soft tissue	Musculoskeletal	Neale B	UK Biobank	N/A	European	361194	221	360973	log OR	0.039168	0.097495	0.688	+
rs215226	12	482134	G	A	Rheumatism	Musculoskeletal	Neale B	UK Biobank	N/A	European	361194	150	361044	log OR	-0.06853	0.118321	0.562	-
rs215226	12	482134	G	A	Rib fracture	Musculoskeletal	Neale B	UK Biobank	N/A	European	361141	368	360773	log OR	0.013899	0.075553	0.854	+
rs215226	12	482134	G	A	Rib, sternum or thoracic spine fracture	Musculoskeletal	Neale B	UK Biobank	N/A	European	361194	947	360247	log OR	0.007836	0.047677	0.869	+
rs215226	12	482134	G	A	Rotator cuff syndrome	Musculoskeletal	Neale B	UK Biobank	N/A	European	361194	2285	358909	log OR	0.004954	0.030389	0.871	+
rs215226	12	482134	G	A	Sacrococcygeal disorders	Musculoskeletal	Neale B	UK Biobank	N/A	European	361194	300	360894	log OR	-0.077295	0.083678	0.356	-
rs215226	12	482134	G	A	Scoliosis	Musculoskeletal	Neale B	UK Biobank	N/A	European	361141	247	360894	log OR	-0.023211	0.092219	0.801	-
rs215226	12	482134	G	A	Severe gingival inflammation	Musculoskeletal	Zhang S	Zhang S	28459102	European	4077	407	3670	log OR	N/A	N/A	0.939	N/A
rs215226	12	482134	G	A	Shaft of femur fracture	Musculoskeletal	Neale B	UK Biobank	N/A	European	361141	211	360930	log OR	-0.125175	0.099769	0.21	-
rs215226	12	482134	G	A	Shoulder fracture	Musculoskeletal	Neale B	UK Biobank	N/A	European	361141	205	360936	log OR	-0.03024	0.101223	0.765	-
rs215226	12	482134	G	A	Shoulder lesions	Musculoskeletal	Neale B	UK Biobank	N/A	European	361194	7243	353951	log OR	-0.035291	0.017189	0.0401	-
rs215226	12	482134	G	A	Shoulder or humerous fracture	Musculoskeletal	Neale B	UK Biobank	N/A	European	361194	1791	359403	log OR	0.026211	0.034683	0.45	+
rs215226	12	482134	G	A	Skull or facial bone fracture	Musculoskeletal	Neale B	UK Biobank	N/A	European	361194	1351	359843	log OR	-0.079476	0.0397	0.0453	-
rs215226	12	482134	G	A	Skull or head fracture	Musculoskeletal	Neale B	UK Biobank	N/A	European	361141	268	360873	log OR	0.007402	0.088532	0.933	+
rs215226	12	482134	G	A	Soft tissue disorders related to overuse and pressure	Musculoskeletal	Neale B	UK Biobank	N/A	European	361194	1079	360115	log OR	-0.042509	0.04522	0.347	-
rs215226	12	482134	G	A	Soft tissue disorders related to use overuse and pressure	Musculoskeletal	Neale B	UK Biobank	N/A	European	361194	1132	360062	log OR	-0.040184	0.043128	0.351	-
rs215226	12	482134	G	A	Spinal muscular atrophy and related syndromes	Musculoskeletal	Neale B	UK Biobank	N/A	European	361194	120	361074	log OR	-0.142813	0.137157	0.298	-
rs215226	12	482134	G	A	Spine arthritis or spondylitis	Musculoskeletal	Neale B	UK Biobank	N/A	European	361141	3154	357987	log OR	0.026645	0.025888	0.303	+
rs215226	12	482134	G	A	Spine fracture	Musculoskeletal	Neale B	UK Biobank	N/A	European	359241	812	358429	log OR	0.071294	0.050906	0.161	+
rs215226	12	482134	G	A	Spondyloarthritis	Musculoskeletal	Neale B	UK Biobank	N/A	European	361194	464	360730	log OR	0.020013	0.067304	0.766	+
rs215226	12	482134	G	A	Spondylolisthesis or spondylolysis	Musculoskeletal	Neale B	UK Biobank	N/A	European	361194	640	360554	log OR	-0.00813	0.057315	0.887	-
rs215226	12	482134	G	A	Spondylopathies	Musculoskeletal	Neale B	UK Biobank	N/A	European	361194	4393	356801	log OR	-0.013718	0.021973	0.532	-
rs215226	12	482134	G	A	Spondylosis	Musculoskeletal	Neale B	UK Biobank	N/A	European	361194	2004	359190	log OR	-0.039619	0.034075	0.245	-
rs215226	12	482134	G	A	Spontaneous rupture of synovium and tendon	Musculoskeletal	Neale B	UK Biobank	N/A	European	361194	388	360806	log OR	0.069219	0.074253	0.351	+
rs215226	12	482134	G	A	Superficial injury of wrist and hand	Musculoskeletal	Neale B	UK Biobank	N/A	European	361194	159	361035	log OR	-0.000931	0.117433	0.994	-
rs215226	12	482134	G	A	Synovial cyst of popliteal space	Musculoskeletal	Neale B	UK Biobank	N/A	European	361194	223	360971	log OR	-0.205679	0.097053	0.0341	-
rs215226	12	482134	G	A	Synovitis and tenosynovitis	Musculoskeletal	Neale B	UK Biobank	N/A	European	361194	2812	358382	log OR	0.031682	0.027842	0.255	+
rs215226	12	482134	G	A	Tendonitis	Musculoskeletal	Neale B	UK Biobank	N/A	European	361141	216	360925	log OR	-0.086814	0.098618	0.379	-
rs215226	12	482134	G	A	Tibia fracture	Musculoskeletal	Neale B	UK Biobank	N/A	European	361141	444	360697	log OR	-0.08861	0.068794	0.198	-
rs215226	12	482134	G	A	Toe fracture	Musculoskeletal	Neale B	UK Biobank	N/A	European	361141	250	360891	log OR	0.136196	0.091666	0.137	+
rs215226	12	482134	G	A	Toothache	Musculoskeletal	Neale B	UK Biobank	N/A	European	359841	14477	345364	log OR	0.011439	0.012273	0.351	+
rs215226	12	482134	G	A	Trigger finger	Musculoskeletal	Neale B	UK Biobank	N/A	European	361194	1999	359195	log OR	0.042606	0.032483	0.19	+
rs215226	12	482134	G	A	Trochanteric bursitis	Musculoskeletal	Neale B	UK Biobank	N/A	European	361194	444	360750	log OR	-0.064665	0.068783	0.347	-
rs215226	12	482134	G	A	Ulna fracture	Musculoskeletal	Neale B	UK Biobank	N/A	European	361141	118	361023	log OR	0.102772	0.133399	0.441	+
rs215226	12	482134	G	A	Vertebra fracture, crush fracture or vertebral collapse	Musculoskeletal	Neale B	UK Biobank	N/A	European	361141	275	360866	log OR	0.017975	0.087406	0.837	+
rs215226	12	482134	G	A	Vitamin D	Musculoskeletal	Neale B	UK Biobank	N/A	European	329247	0	329247	IRNT	-0.005129	0.002508	0.0408	-
rs215226	12	482134	G	A	Wrist fracture	Musculoskeletal	Neale B	UK Biobank	N/A	European	359241	7200	352041	log OR	-0.06742	0.017198	8.85e-05	-
rs215226	12	482134	G	A	Wrist or hand fracture	Musculoskeletal	Neale B	UK Biobank	N/A	European	361194	1763	359431	log OR	-0.056948	0.034777	0.102	-
rs215226	12	482134	G	A	Abnormal findings on diagnostic imaging of central nervous system	Neurological	Neale B	UK Biobank	N/A	European	361194	127	361067	log OR	0.097467	0.129102	0.45	+
rs215226	12	482134	G	A	Alogoneurodystrophy	Neurological	Neale B	UK Biobank	N/A	European	361194	123	361071	log OR	0.234684	0.130663	0.0725	+
rs215226	12	482134	G	A	Alzheimers disease	Neurological	Lambert J	IGAP	24162737	European	54162	17008	37154	log OR	-0.0216	0.0163	0.1854	-
rs215226	12	482134	G	A	Amyotrophic lateral sclerosis	Neurological	Benyamin B	Benyamin B	28931804	Trans-ethnic	40136	13811	26325	log OR	0.0004	0.0033	0.8961	+
rs215226	12	482134	G	A	Bells palsy	Neurological	Neale B	UK Biobank	N/A	European	361194	338	360856	log OR	-0.041693	0.078848	0.597	-
rs215226	12	482134	G	A	Bells palsy or facial nerve palsy	Neurological	Neale B	UK Biobank	N/A	European	361141	358	360783	log OR	-0.050495	0.076618	0.51	-
rs215226	12	482134	G	A	Benign or essential tremor	Neurological	Neale B	UK Biobank	N/A	European	361141	110	361031	log OR	0.132825	0.138168	0.336	+
rs215226	12	482134	G	A	Carpal tunnel syndrome	Neurological	Neale B	UK Biobank	N/A	European	361194	7973	353221	log OR	0.006063	0.016379	0.711	+
rs215226	12	482134	G	A	Cerebral palsy	Neurological	Neale B	UK Biobank	N/A	European	361141	123	361018	log OR	-0.059943	0.130668	0.646	-
rs215226	12	482134	G	A	Cerebral palsy and other paralytic syndromes	Neurological	Neale B	UK Biobank	N/A	European	361194	584	360610	log OR	0.040794	0.060002	0.497	+
rs215226	12	482134	G	A	Chronic fatigue syndrome	Neurological	Neale B	UK Biobank	N/A	European	361141	1659	359482	log OR	-0.023873	0.03564	0.503	-
rs215226	12	482134	G	A	Chronic or degenerative neurological problem	Neurological	Neale B	UK Biobank	N/A	European	361141	124	361017	log OR	-0.2417	0.130141	0.0633	-
rs215226	12	482134	G	A	Cognitive function	Neurological	Rietveld C	SSGAC	25201988	European	106736	0	106736	Z-score	-0.0094	0.0131	0.473	-
rs215226	12	482134	G	A	Concussion	Neurological	Neale B	UK Biobank	N/A	European	361194	137	361057	log OR	0.235438	0.123813	0.0572	+
rs215226	12	482134	G	A	Convulsions	Neurological	Neale B	UK Biobank	N/A	European	361194	1077	360117	log OR	0.005788	0.044959	0.898	+
rs215226	12	482134	G	A	Cranial nerve problem or palsy	Neurological	Neale B	UK Biobank	N/A	European	361141	232	360909	log OR	-0.001117	0.095155	0.991	-
rs215226	12	482134	G	A	Demyelenating diseases of the central nervous system	Neurological	Neale B	UK Biobank	N/A	European	361194	788	360406	log OR	0.017064	0.05166	0.741	+
rs215226	12	482134	G	A	Diabetic neuropathy or ulcers	Neurological	Neale B	UK Biobank	N/A	European	361141	123	361018	log OR	0.194448	0.13066	0.137	+
rs215226	12	482134	G	A	Diffuse brain injury	Neurological	Neale B	UK Biobank	N/A	European	361194	115	361079	log OR	-0.026602	0.135133	0.844	-
rs215226	12	482134	G	A	Diseases of the myoneural junction and muscle	Neurological	Neale B	UK Biobank	N/A	European	361194	234	360960	log OR	-0.165957	0.094747	0.0798	-
rs215226	12	482134	G	A	Diseases of the nervous system	Neurological	Neale B	UK Biobank	N/A	European	361194	21323	339871	log OR	0.001041	0.01022	0.919	+
rs215226	12	482134	G	A	Disorders of trigeminal nerve	Neurological	Neale B	UK Biobank	N/A	European	361194	212	360982	log OR	-0.120108	0.106783	0.261	-
rs215226	12	482134	G	A	Dizziness and giddiness	Neurological	Neale B	UK Biobank	N/A	European	361194	1680	359514	log OR	-0.0255	0.036227	0.481	-
rs215226	12	482134	G	A	Encephalitis	Neurological	Neale B	UK Biobank	N/A	European	361141	238	360903	log OR	-0.101121	0.093952	0.282	-
rs215226	12	482134	G	A	Epilepsy	Neurological	ILAE	ILAE	25087078	Trans-ethnic	34853	8696	26157	log OR	N/A	N/A	0.528	-
rs215226	12	482134	G	A	Episodal and paroxysmal disorders	Neurological	Neale B	UK Biobank	N/A	European	361194	5418	355776	log OR	0.003784	0.019823	0.849	+
rs215226	12	482134	G	A	Facial nerve disorders	Neurological	Neale B	UK Biobank	N/A	European	361194	375	360819	log OR	0.010217	0.078368	0.896	+
rs215226	12	482134	G	A	Fibromyalgia	Neurological	Neale B	UK Biobank	N/A	European	361141	533	360608	log OR	-0.029179	0.062781	0.642	-
rs215226	12	482134	G	A	Focal epilepsy	Neurological	ILAE	ILAE	25087078	Trans-ethnic	28916	5310	23606	log OR	N/A	N/A	0.7547	-
rs215226	12	482134	G	A	Genetic generalised epilepsy	Neurological	ILAE	ILAE	25087078	Trans-ethnic	21596	2606	18990	log OR	N/A	N/A	0.76	-
rs215226	12	482134	G	A	Headache	Neurological	Neale B	UK Biobank	N/A	European	361194	4271	356923	log OR	-0.016702	0.022648	0.461	-
rs215226	12	482134	G	A	Headaches for 3 months or more	Neurological	Neale B	UK Biobank	N/A	European	70181	32075	38106	log OR	-0.015777	0.010876	0.147	-
rs215226	12	482134	G	A	Hemiplegia	Neurological	Neale B	UK Biobank	N/A	European	361194	291	360903	log OR	0.028657	0.09489	0.763	+
rs215226	12	482134	G	A	Hydrocephalus	Neurological	Neale B	UK Biobank	N/A	European	361194	113	361081	log OR	0.216244	0.136326	0.113	+
rs215226	12	482134	G	A	Illnesses of father: Alzheimers disease or dementia	Neurological	Neale B	UK Biobank	N/A	European	312666	15022	297644	log OR	-0.024591	0.011808	0.0373	-
rs215226	12	482134	G	A	Illnesses of father: Parkinsons disease	Neurological	Neale B	UK Biobank	N/A	European	312104	8043	304061	log OR	-0.015745	0.016111	0.328	-
rs215226	12	482134	G	A	Illnesses of mother: Alzheimers disease or dementia	Neurological	Neale B	UK Biobank	N/A	European	331041	28507	302534	log OR	-0.004503	0.008769	0.608	-
rs215226	12	482134	G	A	Illnesses of mother: Parkinsons disease	Neurological	Neale B	UK Biobank	N/A	European	330077	5443	324634	log OR	-0.019552	0.019464	0.315	-
rs215226	12	482134	G	A	Illnesses of siblings: Alzheimers disease or dementia	Neurological	Neale B	UK Biobank	N/A	European	279062	1609	277453	log OR	0.037188	0.03493	0.287	+
rs215226	12	482134	G	A	Illnesses of siblings: Parkinsons disease	Neurological	Neale B	UK Biobank	N/A	European	279018	1464	277554	log OR	0.041111	0.03711	0.268	+
rs215226	12	482134	G	A	Inflammatory diseases of the central nervous system	Neurological	Neale B	UK Biobank	N/A	European	361194	305	360889	log OR	-0.014492	0.083	0.861	-
rs215226	12	482134	G	A	Inflammatory polyneuropathy	Neurological	Neale B	UK Biobank	N/A	European	361194	206	360988	log OR	0.149436	0.104583	0.153	+
rs215226	12	482134	G	A	Intracranial trauma	Neurological	Neale B	UK Biobank	N/A	European	361194	826	360368	log OR	-0.083038	0.050463	0.0999	-
rs215226	12	482134	G	A	Lesion of plantar nerve	Neurological	Neale B	UK Biobank	N/A	European	361194	979	360215	log OR	0.019083	0.046344	0.681	+
rs215226	12	482134	G	A	Lesion of ulnar nerve	Neurological	Neale B	UK Biobank	N/A	European	361194	821	360373	log OR	0.011438	0.050621	0.821	+
rs215226	12	482134	G	A	Memory loss	Neurological	Neale B	UK Biobank	N/A	European	361194	202	360992	log OR	-0.005051	0.101972	0.96	-
rs215226	12	482134	G	A	Migraine	Neurological	Neale B	UK Biobank	N/A	European	361141	10647	350494	log OR	-0.008438	0.014192	0.552	-
rs215226	12	482134	G	A	Mononeuropathies of lower limb	Neurological	Neale B	UK Biobank	N/A	European	361194	1111	360083	log OR	-0.016187	0.045047	0.719	-
rs215226	12	482134	G	A	Mononeuropathies of upper limb	Neurological	Neale B	UK Biobank	N/A	European	361194	8130	353064	log OR	0.009249	0.016812	0.582	+
rs215226	12	482134	G	A	Motor neuron disease	Neurological	Neale B	UK Biobank	N/A	European	361194	167	361027	log OR	-0.136638	0.112142	0.223	-
rs215226	12	482134	G	A	Nerve root and plexus disorders	Neurological	Neale B	UK Biobank	N/A	European	361194	143	361051	log OR	0.146515	0.133678	0.273	+
rs215226	12	482134	G	A	Nerve, nerve root and plexus disorders	Neurological	Neale B	UK Biobank	N/A	European	361194	10898	350296	log OR	0.002246	0.014067	0.873	+
rs215226	12	482134	G	A	Neuralgia and neuritis	Neurological	Neale B	UK Biobank	N/A	European	361194	210	360984	log OR	0.046233	0.100014	0.644	+
rs215226	12	482134	G	A	Neurological injury or trauma	Neurological	Neale B	UK Biobank	N/A	European	361141	104	361037	log OR	0.013883	0.142098	0.922	+
rs215226	12	482134	G	A	Other and unsepcified mononeuropathies	Neurological	Neale B	UK Biobank	N/A	European	361194	144	361050	log OR	0.054743	0.120768	0.65	+
rs215226	12	482134	G	A	Other and unspecified degenerative diseases of nervous system	Neurological	Neale B	UK Biobank	N/A	European	361194	106	361088	log OR	-0.168071	0.140739	0.232	-
rs215226	12	482134	G	A	Other and unspecified disorders of brain	Neurological	Neale B	UK Biobank	N/A	European	361194	127	361067	log OR	0.11806	0.12859	0.359	+
rs215226	12	482134	G	A	Other and unspecified intracranial injuries	Neurological	Neale B	UK Biobank	N/A	European	361194	135	361059	log OR	-0.112777	0.124725	0.366	-
rs215226	12	482134	G	A	Other and unspecified mononeuropathies of lower limb	Neurological	Neale B	UK Biobank	N/A	European	361194	130	361064	log OR	-0.09058	0.127093	0.476	-
rs215226	12	482134	G	A	Other and unspecified nerve root and plexus disorders	Neurological	Neale B	UK Biobank	N/A	European	361194	164	361030	log OR	-0.274209	0.113168	0.0154	-
rs215226	12	482134	G	A	Other and unspecified polyneuropathies	Neurological	Neale B	UK Biobank	N/A	European	361194	379	360815	log OR	0.071511	0.074455	0.337	+
rs215226	12	482134	G	A	Other degenerative diseases of the nervous system	Neurological	Neale B	UK Biobank	N/A	European	361194	242	360952	log OR	-0.111419	0.093149	0.232	-
rs215226	12	482134	G	A	Other demyelinating diseases of central nervous system	Neurological	Neale B	UK Biobank	N/A	European	361194	200	360994	log OR	-0.155783	0.105258	0.139	-
rs215226	12	482134	G	A	Other diseases of spinal cord	Neurological	Neale B	UK Biobank	N/A	European	361194	222	360972	log OR	0.084386	0.106469	0.428	+
rs215226	12	482134	G	A	Other disorders of brain	Neurological	Neale B	UK Biobank	N/A	European	361194	293	360901	log OR	-0.144077	0.091615	0.116	-
rs215226	12	482134	G	A	Other headache syndromes	Neurological	Neale B	UK Biobank	N/A	European	361194	307	360887	log OR	-0.060283	0.088577	0.496	-
rs215226	12	482134	G	A	Other mononeuropathies	Neurological	Neale B	UK Biobank	N/A	European	361194	132	361062	log OR	-0.013815	0.141446	0.922	-
rs215226	12	482134	G	A	Other neurological problem	Neurological	Neale B	UK Biobank	N/A	European	361141	1508	359633	log OR	-0.078956	0.037386	0.0347	-
rs215226	12	482134	G	A	Other polyneuropathies	Neurological	Neale B	UK Biobank	N/A	European	361194	292	360902	log OR	0.041	0.091246	0.653	+
rs215226	12	482134	G	A	Other symptoms and signs involving cognitive functions and awareness	Neurological	Neale B	UK Biobank	N/A	European	361194	876	360318	log OR	-0.044775	0.050803	0.378	-
rs215226	12	482134	G	A	Other symptoms and signs involving the nervous and musculoskeletal systems	Neurological	Neale B	UK Biobank	N/A	European	361194	886	360308	log OR	-0.023974	0.051633	0.642	-
rs215226	12	482134	G	A	Parkinsons disease	Neurological	Neale B	UK Biobank	N/A	European	361141	652	360489	log OR	0.116357	0.056763	0.0404	+
rs215226	12	482134	G	A	Peripheral nerve disorder	Neurological	Neale B	UK Biobank	N/A	European	361141	206	360935	log OR	-0.030664	0.100982	0.761	-
rs215226	12	482134	G	A	Peripheral nerve injury	Neurological	Neale B	UK Biobank	N/A	European	361141	227	360914	log OR	-0.072061	0.0962	0.454	-
rs215226	12	482134	G	A	Peripheral neuropathy	Neurological	Neale B	UK Biobank	N/A	European	361141	520	360621	log OR	0.020681	0.06358	0.745	+
rs215226	12	482134	G	A	Polyneuropathies and other disorders of the peripheral nervous system	Neurological	Neale B	UK Biobank	N/A	European	361194	560	360634	log OR	0.045109	0.061265	0.462	+
rs215226	12	482134	G	A	Posterior cortical atrophy	Neurological	Schott J	Schott JM	26993346	Trans-ethnic	10840	293	10547	log OR	N/A	N/A	0.2565	N/A
rs215226	12	482134	G	A	Radiculopathy	Neurological	Neale B	UK Biobank	N/A	European	361194	532	360662	log OR	-0.039067	0.062863	0.534	-
rs215226	12	482134	G	A	Sciatica	Neurological	Neale B	UK Biobank	N/A	European	361141	3400	357741	log OR	0.002008	0.024965	0.936	+
rs215226	12	482134	G	A	Severe traumatic brain injury	Neurological	Neale B	UK Biobank	N/A	European	361194	563	360631	log OR	-0.156572	0.061101	0.0104	-
rs215226	12	482134	G	A	Siatica with lumbago	Neurological	Neale B	UK Biobank	N/A	European	361194	1153	360041	log OR	0.020806	0.042736	0.626	+
rs215226	12	482134	G	A	Small fibre neuropathy	Neurological	Neale B	UK Biobank	N/A	European	361194	143	361051	log OR	0.013005	0.12118	0.915	+
rs215226	12	482134	G	A	Somnolence, stupor and coma	Neurological	Neale B	UK Biobank	N/A	European	361194	137	361057	log OR	0.041554	0.128684	0.747	+
rs215226	12	482134	G	A	Spinal cord disorder	Neurological	Neale B	UK Biobank	N/A	European	361141	362	360779	log OR	-0.028146	0.076194	0.712	-
rs215226	12	482134	G	A	Spinal stenosis	Neurological	Neale B	UK Biobank	N/A	European	361194	1910	359284	log OR	0.001697	0.033216	0.959	+
rs215226	12	482134	G	A	Systemic atrophies primarly affecting the central nervous system	Neurological	Neale B	UK Biobank	N/A	European	361194	212	360982	log OR	-0.076582	0.099538	0.442	-
rs215226	12	482134	G	A	Transient global amnesia	Neurological	Neale B	UK Biobank	N/A	European	361194	283	360911	log OR	-0.074768	0.086148	0.385	-
rs215226	12	482134	G	A	Trapped nerve or compressed nerve	Neurological	Neale B	UK Biobank	N/A	European	361141	1073	360068	log OR	-0.02557	0.044295	0.564	-
rs215226	12	482134	G	A	Trigeminal neuralgia	Neurological	Neale B	UK Biobank	N/A	European	361194	189	361005	log OR	-0.05485	0.105417	0.603	-
rs215226	12	482134	G	A	Trigemminal neuralgia	Neurological	Neale B	UK Biobank	N/A	European	361141	157	360984	log OR	0.228149	0.115656	0.0485	+
rs215226	12	482134	G	A	Aching muscles during worst period of anxiety	Psychiatric	Neale B	UK Biobank	N/A	European	33301	12996	20305	log OR	0.011045	0.016061	0.492	+
rs215226	12	482134	G	A	Addicted to painkillers	Psychiatric	Neale B	UK Biobank	N/A	European	116746	409	116337	log OR	0.005009	0.071694	0.944	+
rs215226	12	482134	G	A	Addicted to some other prescription or over-the-counter medication	Psychiatric	Neale B	UK Biobank	N/A	European	116746	221	116525	log OR	-0.025127	0.097478	0.797	-
rs215226	12	482134	G	A	Additicted to sedative, benzodiazepine or sleeping tablet	Psychiatric	Neale B	UK Biobank	N/A	European	116746	439	116307	log OR	0.026246	0.069225	0.705	+
rs215226	12	482134	G	A	Age at first episode of depression	Psychiatric	Neale B	UK Biobank	N/A	European	61033	0	61033	IRNT	-9.9e-05	0.005693	0.986	-
rs215226	12	482134	G	A	Age at last episode of depression	Psychiatric	Neale B	UK Biobank	N/A	European	59260	0	59260	IRNT	-9.5e-05	0.005624	0.987	-
rs215226	12	482134	G	A	Agoraphobia	Psychiatric	Neale B	UK Biobank	N/A	European	117707	468	117239	log OR	0.091009	0.066943	0.174	+
rs215226	12	482134	G	A	All anxiety disorders	Psychiatric	Neale B	UK Biobank	N/A	European	361194	532	360662	log OR	0.079617	0.062864	0.205	+
rs215226	12	482134	G	A	Anorexia nervosa	Psychiatric	Neale B	UK Biobank	N/A	European	117708	690	117018	log OR	0.070109	0.055045	0.203	+
rs215226	12	482134	G	A	Anxiety disorders	Psychiatric	Neale B	UK Biobank	N/A	European	361194	1092	360102	log OR	-0.014434	0.043911	0.742	-
rs215226	12	482134	G	A	Anxiety or panic attacks	Psychiatric	Neale B	UK Biobank	N/A	European	361141	4961	356180	log OR	0.025548	0.020706	0.217	+
rs215226	12	482134	G	A	Anxiety, asthma-related co-morbidities	Psychiatric	Neale B	UK Biobank	N/A	European	361194	532	360662	log OR	0.079617	0.062864	0.205	+
rs215226	12	482134	G	A	Anxiety, nerves or generalized anxiety disorder	Psychiatric	Neale B	UK Biobank	N/A	European	117751	16730	101021	log OR	0.002462	0.012017	0.838	+
rs215226	12	482134	G	A	Anxious feelings for a month or longer	Psychiatric	Neale B	UK Biobank	N/A	European	110315	29351	80964	log OR	0.001155	0.009777	0.906	+
rs215226	12	482134	G	A	Any mental disorder	Psychiatric	Neale B	UK Biobank	N/A	European	361194	4304	356890	log OR	-0.00884	0.022209	0.691	-
rs215226	12	482134	G	A	Any mental disorder or suicide attempt	Psychiatric	Neale B	UK Biobank	N/A	European	361194	123	361071	log OR	0.017008	0.130659	0.896	+
rs215226	12	482134	G	A	Any other phobia	Psychiatric	Neale B	UK Biobank	N/A	European	117710	1591	116119	log OR	-0.030204	0.036469	0.408	-
rs215226	12	482134	G	A	Autism, Aspergers or autistic spectrum disorder	Psychiatric	Neale B	UK Biobank	N/A	European	117707	166	117541	log OR	-0.087563	0.112034	0.434	-
rs215226	12	482134	G	A	Behavioural syndromes associated with physiological disturbances and physical factors	Psychiatric	Neale B	UK Biobank	N/A	European	361194	183	361011	log OR	-0.135179	0.107117	0.207	-
rs215226	12	482134	G	A	Bipolar disorder	Psychiatric	Hou L	Hou L	27329760	European	40255	9784	30471	log OR	-0.0223	0.0225	0.345	-
rs215226	12	482134	G	A	Bipolar I disorder	Psychiatric	Neale B	UK Biobank	N/A	European	86895	556	86339	log OR	-0.075481	0.061485	0.22	-
rs215226	12	482134	G	A	Bipolar II disorder	Psychiatric	Neale B	UK Biobank	N/A	European	86895	508	86387	log OR	-0.138523	0.064328	0.0313	-
rs215226	12	482134	G	A	Bulimia nervosa	Psychiatric	Neale B	UK Biobank	N/A	European	117706	374	117332	log OR	0.014734	0.074792	0.844	+
rs215226	12	482134	G	A	Contemplated self-harm in past year	Psychiatric	Neale B	UK Biobank	N/A	European	17244	3438	13806	log OR	0.031399	0.027392	0.252	+
rs215226	12	482134	G	A	Delirium	Psychiatric	Neale B	UK Biobank	N/A	European	361194	106	361088	log OR	-0.107998	0.167403	0.519	-
rs215226	12	482134	G	A	Dementia	Psychiatric	Neale B	UK Biobank	N/A	European	361194	243	360951	log OR	-0.042118	0.092946	0.65	-
rs215226	12	482134	G	A	Depression	Psychiatric	Neale B	UK Biobank	N/A	European	117782	25087	92695	log OR	-0.017206	0.010185	0.0912	-
rs215226	12	482134	G	A	Depression related to childbirth	Psychiatric	Neale B	UK Biobank	N/A	European	38007	4834	33173	log OR	0.01121	0.022323	0.616	+
rs215226	12	482134	G	A	Depression related to stressful or traumatic event	Psychiatric	Neale B	UK Biobank	N/A	European	66334	48490	17844	log OR	0.02012	0.012515	0.108	+
rs215226	12	482134	G	A	Depressive episode	Psychiatric	Neale B	UK Biobank	N/A	European	361194	776	360418	log OR	0.012278	0.056773	0.829	+
rs215226	12	482134	G	A	Difficulty concentrating during worst depression	Psychiatric	Neale B	UK Biobank	N/A	European	58750	46278	12472	log OR	0.007165	0.014501	0.621	+
rs215226	12	482134	G	A	Difficulty concentrating during worst period of anxiety	Psychiatric	Neale B	UK Biobank	N/A	European	34879	26400	8479	log OR	0.040626	0.017934	0.0235	+
rs215226	12	482134	G	A	Distress caused by unusual or psychotic experiences	Psychiatric	Neale B	UK Biobank	N/A	European	5663	0	5663	unit	0.029042	0.025372	0.252	+
rs215226	12	482134	G	A	Drugs or alcohol taken for anxiety	Psychiatric	Neale B	UK Biobank	N/A	European	98990	5402	93588	log OR	0.009043	0.020136	0.653	+
rs215226	12	482134	G	A	Drugs or alcohol taken for depression	Psychiatric	Neale B	UK Biobank	N/A	European	117763	8627	109136	log OR	0.009269	0.016085	0.564	+
rs215226	12	482134	G	A	Duration of worst depression	Psychiatric	Neale B	UK Biobank	N/A	European	65546	0	65546	unit	0.000411	0.008663	0.962	+
rs215226	12	482134	G	A	Easily tired during worst period of anxiety	Psychiatric	Neale B	UK Biobank	N/A	European	34121	24544	9577	log OR	-0.009452	0.017317	0.585	-
rs215226	12	482134	G	A	Ever addicted to a behaviour or miscellanous	Psychiatric	Neale B	UK Biobank	N/A	European	6934	1625	5309	log OR	0.051526	0.04004	0.198	+
rs215226	12	482134	G	A	Ever addicted to illicit or recreational drugs	Psychiatric	Neale B	UK Biobank	N/A	European	6944	518	6426	log OR	0.03508	0.064677	0.588	+
rs215226	12	482134	G	A	Ever addicted to prescription or over-the-counter medication	Psychiatric	Neale B	UK Biobank	N/A	European	6927	984	5943	log OR	-0.033704	0.049434	0.495	-
rs215226	12	482134	G	A	Ever attempted suicide	Psychiatric	Neale B	UK Biobank	N/A	European	4933	2658	2275	log OR	0.009169	0.041397	0.825	+
rs215226	12	482134	G	A	Ever believed in an un-real conspiracy against self	Psychiatric	Neale B	UK Biobank	N/A	European	117794	932	116862	log OR	0.031636	0.047569	0.506	+
rs215226	12	482134	G	A	Ever believed in un-real communications or signs	Psychiatric	Neale B	UK Biobank	N/A	European	117731	822	116909	log OR	0.020389	0.050659	0.687	+
rs215226	12	482134	G	A	Ever contemplated self-harm	Psychiatric	Neale B	UK Biobank	N/A	European	117610	0	117610	unit	0.000907	0.002345	0.699	+
rs215226	12	482134	G	A	Ever had period extreme irritability	Psychiatric	Neale B	UK Biobank	N/A	European	114422	29747	84675	log OR	-0.016047	0.009626	0.0955	-
rs215226	12	482134	G	A	Ever had period of mania or excitability	Psychiatric	Neale B	UK Biobank	N/A	European	115338	4816	110522	log OR	-0.021565	0.021223	0.31	-
rs215226	12	482134	G	A	Ever had prolonged feelings of sadness or depression	Psychiatric	Neale B	UK Biobank	N/A	European	117763	64374	53389	log OR	-0.014268	0.008286	0.0851	-
rs215226	12	482134	G	A	Ever had prolonged loss of interest in normal activities	Psychiatric	Neale B	UK Biobank	N/A	European	117727	46330	71397	log OR	-0.010172	0.008473	0.23	-
rs215226	12	482134	G	A	Ever heard an un-real voice	Psychiatric	Neale B	UK Biobank	N/A	European	117503	2009	115494	log OR	0.00978	0.032551	0.764	+
rs215226	12	482134	G	A	Ever seen an un-real vision	Psychiatric	Neale B	UK Biobank	N/A	European	116787	3768	113019	log OR	0.033208	0.023955	0.166	+
rs215226	12	482134	G	A	Ever self-harmed	Psychiatric	Neale B	UK Biobank	N/A	European	117733	5099	112634	log OR	0.019963	0.020598	0.332	+
rs215226	12	482134	G	A	Ever sought or received professional help for mental distress	Psychiatric	Neale B	UK Biobank	N/A	European	117677	46020	71657	log OR	-0.008305	0.008463	0.326	-
rs215226	12	482134	G	A	Ever suffered mental distress preventing usual activities	Psychiatric	Neale B	UK Biobank	N/A	European	116527	38681	77846	log OR	-0.013349	0.008845	0.131	-
rs215226	12	482134	G	A	Ever talked to a health professional about unusual or psychotic experiences	Psychiatric	Neale B	UK Biobank	N/A	European	5788	1225	4563	log OR	0.00156	0.046988	0.974	+
rs215226	12	482134	G	A	Ever thought that life not worth living	Psychiatric	Neale B	UK Biobank	N/A	European	117291	0	117291	unit	-0.003701	0.003214	0.249	-
rs215226	12	482134	G	A	Fed-up feelings	Psychiatric	Neale B	UK Biobank	N/A	European	353764	143332	210432	log OR	-0.007113	0.004915	0.148	-
rs215226	12	482134	G	A	Feelings of tiredness during worst episode of depression	Psychiatric	Neale B	UK Biobank	N/A	European	59774	48952	10822	log OR	0.012169	0.015207	0.424	+
rs215226	12	482134	G	A	Feelings of worthlessness during worst period of depression	Psychiatric	Neale B	UK Biobank	N/A	European	62128	31593	30535	log OR	-0.001192	0.011445	0.917	-
rs215226	12	482134	G	A	Felt distant from other people in past month	Psychiatric	Neale B	UK Biobank	N/A	European	52822	0	52822	unit	-0.002949	0.005825	0.613	-
rs215226	12	482134	G	A	Felt irritable or had angry outbursts in past month	Psychiatric	Neale B	UK Biobank	N/A	European	52816	0	52816	unit	-0.005206	0.00471	0.269	-
rs215226	12	482134	G	A	Felt very upset when reminded of stressful experience in past month	Psychiatric	Neale B	UK Biobank	N/A	European	117893	0	117893	unit	-0.002732	0.003359	0.416	-
rs215226	12	482134	G	A	Fraction of day affected during worst episode of depression	Psychiatric	Neale B	UK Biobank	N/A	European	62464	0	62464	unit	-0.003251	0.005431	0.549	-
rs215226	12	482134	G	A	Frequency of depressed days during worst episode of depression	Psychiatric	Neale B	UK Biobank	N/A	European	64524	0	64524	unit	0.000427	0.003611	0.906	+
rs215226	12	482134	G	A	Frequency of depressed mood in last 2 weeks	Psychiatric	Neale B	UK Biobank	N/A	European	345957	0	345957	unit	-0.000219	0.001478	0.882	-
rs215226	12	482134	G	A	Frequency of unusual or psychotic experiences in past year	Psychiatric	Neale B	UK Biobank	N/A	European	5795	0	5795	unit	0.027572	0.016919	0.103	+
rs215226	12	482134	G	A	Illnesses of father: Severe depression	Psychiatric	Neale B	UK Biobank	N/A	European	312437	11921	300516	log OR	-0.013758	0.013215	0.298	-
rs215226	12	482134	G	A	Illnesses of mother: Severe depression	Psychiatric	Neale B	UK Biobank	N/A	European	330653	22004	308649	log OR	-0.004603	0.009951	0.644	-
rs215226	12	482134	G	A	Illnesses of siblings: Severe depression	Psychiatric	Neale B	UK Biobank	N/A	European	279858	20107	259751	log OR	-0.002627	0.010397	0.801	-
rs215226	12	482134	G	A	Impact on normal roles during worst period of anxiety	Psychiatric	Neale B	UK Biobank	N/A	European	36505	0	36505	unit	0.011037	0.00702	0.116	+
rs215226	12	482134	G	A	Impact on normal roles during worst period of depression	Psychiatric	Neale B	UK Biobank	N/A	European	66429	0	66429	unit	-0.004806	0.005172	0.353	-
rs215226	12	482134	G	A	Irritability	Psychiatric	Neale B	UK Biobank	N/A	European	345231	96862	248369	log OR	-0.004008	0.005446	0.462	-
rs215226	12	482134	G	A	Keyed up or on edge during worst period of anxiety	Psychiatric	Neale B	UK Biobank	N/A	European	34806	27777	7029	log OR	0.035636	0.019317	0.0651	+
rs215226	12	482134	G	A	Lifetime number of depressed periods	Psychiatric	Neale B	UK Biobank	N/A	European	53691	0	53691	unit	-0.004687	0.005483	0.393	-
rs215226	12	482134	G	A	Longest period of mania or irritability	Psychiatric	Neale B	UK Biobank	N/A	European	27722	0	27722	unit	0.00722	0.006669	0.279	+
rs215226	12	482134	G	A	Longest period spent worried or anxious	Psychiatric	Neale B	UK Biobank	N/A	European	24738	0	24738	IRNT	-0.006681	0.009212	0.468	-
rs215226	12	482134	G	A	Mania, bipolar disorder or manic depression	Psychiatric	Neale B	UK Biobank	N/A	European	361141	1008	360133	log OR	0.008766	0.045699	0.848	+
rs215226	12	482134	G	A	Mania, hypomania, bipolar or manic-depression	Psychiatric	Neale B	UK Biobank	N/A	European	117708	604	117104	log OR	-0.010941	0.058944	0.853	-
rs215226	12	482134	G	A	Manic or hyper symptoms: All of the above	Psychiatric	Neale B	UK Biobank	N/A	European	24049	2431	21618	log OR	-0.034116	0.031083	0.272	-
rs215226	12	482134	G	A	Manic or hyper symptoms: I needed less sleep than usual	Psychiatric	Neale B	UK Biobank	N/A	European	24049	3259	20790	log OR	0.056187	0.027415	0.0404	+
rs215226	12	482134	G	A	Manic or hyper symptoms: I was more active than usual	Psychiatric	Neale B	UK Biobank	N/A	European	24049	6030	18019	log OR	-0.006389	0.021652	0.768	-
rs215226	12	482134	G	A	Manic or hyper symptoms: I was more creative or had more ideas than usual	Psychiatric	Neale B	UK Biobank	N/A	European	24049	2850	21199	log OR	-0.009414	0.028943	0.745	-
rs215226	12	482134	G	A	Manic or hyper symptoms: I was more talkative than usual	Psychiatric	Neale B	UK Biobank	N/A	European	24049	5027	19022	log OR	0.002428	0.023074	0.916	+
rs215226	12	482134	G	A	Manifestations of mania or irritability: I needed less sleep than usual	Psychiatric	Neale B	UK Biobank	N/A	European	114422	3777	110645	log OR	0.01329	0.023876	0.578	+
rs215226	12	482134	G	A	Manifestations of mania or irritability: I was easily distracted	Psychiatric	Neale B	UK Biobank	N/A	European	114422	9162	105260	log OR	-0.005718	0.015586	0.714	-
rs215226	12	482134	G	A	Manifestations of mania or irritability: I was more active than usual	Psychiatric	Neale B	UK Biobank	N/A	European	114422	5688	108734	log OR	-0.015214	0.019638	0.439	-
rs215226	12	482134	G	A	Manifestations of mania or irritability: I was more confident than usual	Psychiatric	Neale B	UK Biobank	N/A	European	114422	3285	111137	log OR	-0.022569	0.025546	0.377	-
rs215226	12	482134	G	A	Manifestations of mania or irritability: I was more creative or had more ideas than usual	Psychiatric	Neale B	UK Biobank	N/A	European	114422	3090	111332	log OR	-0.010183	0.026341	0.699	-
rs215226	12	482134	G	A	Manifestations of mania or irritability: I was more restless than usual	Psychiatric	Neale B	UK Biobank	N/A	European	114422	12876	101546	log OR	-0.009295	0.013437	0.489	-
rs215226	12	482134	G	A	Manifestations of mania or irritability: I was more talkative than usual	Psychiatric	Neale B	UK Biobank	N/A	European	114422	5465	108957	log OR	-0.014539	0.020004	0.467	-
rs215226	12	482134	G	A	Manifestations of mania or irritability: My thoughts were racing	Psychiatric	Neale B	UK Biobank	N/A	European	114422	10580	103842	log OR	-0.00652	0.014643	0.656	-
rs215226	12	482134	G	A	Mental and behavioural disorders	Psychiatric	Neale B	UK Biobank	N/A	European	361194	4302	356892	log OR	-0.009953	0.022214	0.654	-
rs215226	12	482134	G	A	Methods of self-harm used: Ingesting a medication in excess of the normal dose	Psychiatric	Neale B	UK Biobank	N/A	European	117733	2937	114796	log OR	0.046747	0.026964	0.083	+
rs215226	12	482134	G	A	Methods of self-harm used: Ingesting alcohol or a recreational or illicit drug	Psychiatric	Neale B	UK Biobank	N/A	European	117733	783	116950	log OR	0.084606	0.051821	0.103	+
rs215226	12	482134	G	A	Methods of self-harm used: Self-injury such as self-cutting, scratching or hitting	Psychiatric	Neale B	UK Biobank	N/A	European	117733	2538	115195	log OR	-0.000594	0.028873	0.984	-
rs215226	12	482134	G	A	Methods of self-harm used: Stopping prescribed medication	Psychiatric	Neale B	UK Biobank	N/A	European	117733	267	117466	log OR	0.039864	0.088632	0.653	+
rs215226	12	482134	G	A	Miserableness	Psychiatric	Neale B	UK Biobank	N/A	European	355182	151752	203430	log OR	-0.011037	0.004833	0.0224	-
rs215226	12	482134	G	A	Mood disorders	Psychiatric	Neale B	UK Biobank	N/A	European	361194	1546	359648	log OR	0.026079	0.036926	0.48	+
rs215226	12	482134	G	A	Mood swings	Psychiatric	Neale B	UK Biobank	N/A	European	352604	158982	193622	log OR	-0.006583	0.004861	0.176	-
rs215226	12	482134	G	A	More irritable than usual during worst period of anxiety	Psychiatric	Neale B	UK Biobank	N/A	European	33425	24014	9411	log OR	0.00323	0.017428	0.853	+
rs215226	12	482134	G	A	Nervous breakdown	Psychiatric	Neale B	UK Biobank	N/A	European	361141	568	360573	log OR	-0.040773	0.060842	0.503	-
rs215226	12	482134	G	A	Nervous feelings	Psychiatric	Neale B	UK Biobank	N/A	European	351829	83120	268709	log OR	-0.007615	0.005723	0.183	-
rs215226	12	482134	G	A	No bipolar or depression	Psychiatric	Neale B	UK Biobank	N/A	European	86895	62825	24070	log OR	0.016576	0.010809	0.125	+
rs215226	12	482134	G	A	Number of depression episodes	Psychiatric	Neale B	UK Biobank	N/A	European	45695	0	45695	unit	0.004852	0.005913	0.412	+
rs215226	12	482134	G	A	Number of times self-harmed	Psychiatric	Neale B	UK Biobank	N/A	European	5008	0	5008	unit	4.1e-05	0.018105	0.998	+
rs215226	12	482134	G	A	Obsessive compulsive disorder	Psychiatric	Neale B	UK Biobank	N/A	European	117711	733	116978	log OR	0.009208	0.053429	0.863	+
rs215226	12	482134	G	A	Other anxiety disorders	Psychiatric	Neale B	UK Biobank	N/A	European	361194	416	360778	log OR	0.095983	0.077761	0.217	+
rs215226	12	482134	G	A	Other mental disorder	Psychiatric	Neale B	UK Biobank	N/A	European	361194	118	361076	log OR	-0.072576	0.141093	0.607	-
rs215226	12	482134	G	A	Other therapeutic activities such as mindfulness, yoga or art classes to treat anxiety	Psychiatric	Neale B	UK Biobank	N/A	European	98990	5735	93255	log OR	0.028093	0.019494	0.15	+
rs215226	12	482134	G	A	Other therapeutic activities such as mindfulness, yoga or art classes to treat depression	Psychiatric	Neale B	UK Biobank	N/A	European	117763	9199	108564	log OR	0.022956	0.015534	0.139	+
rs215226	12	482134	G	A	Other type of psychosis or psychotic illness	Psychiatric	Neale B	UK Biobank	N/A	European	117707	450	117257	log OR	-0.01929	0.068282	0.778	-
rs215226	12	482134	G	A	Panic attacks	Psychiatric	Neale B	UK Biobank	N/A	European	117722	6518	111204	log OR	-0.01156	0.018386	0.53	-
rs215226	12	482134	G	A	Panic disorder	Psychiatric	Neale B	UK Biobank	N/A	European	361194	112	361082	log OR	0.005558	0.13693	0.968	+
rs215226	12	482134	G	A	Personality disorder	Psychiatric	Neale B	UK Biobank	N/A	European	117707	274	117433	log OR	0.083543	0.087368	0.339	+
rs215226	12	482134	G	A	Personality disorders	Psychiatric	Neale B	UK Biobank	N/A	European	361194	136	361058	log OR	0.087636	0.124252	0.481	+
rs215226	12	482134	G	A	Post-traumatic stress disorder	Psychiatric	Neale B	UK Biobank	N/A	European	361141	266	360875	log OR	-0.021966	0.08887	0.805	-
rs215226	12	482134	G	A	Postnatal depression	Psychiatric	Neale B	UK Biobank	N/A	European	194153	277	193876	log OR	-0.010919	0.087075	0.9	-
rs215226	12	482134	G	A	Probable recurrent major depression moderate	Psychiatric	Neale B	UK Biobank	N/A	European	86895	10902	75993	log OR	-0.003361	0.014663	0.819	-
rs215226	12	482134	G	A	Probable recurrent major depression severe	Psychiatric	Neale B	UK Biobank	N/A	European	86895	6304	80591	log OR	-0.007203	0.018882	0.703	-
rs215226	12	482134	G	A	Professional informed about anxiety	Psychiatric	Neale B	UK Biobank	N/A	European	36366	22238	14128	log OR	-0.008973	0.015562	0.564	-
rs215226	12	482134	G	A	Professional informed about depression	Psychiatric	Neale B	UK Biobank	N/A	European	66302	42728	23574	log OR	0.015441	0.011661	0.185	+
rs215226	12	482134	G	A	Psychiatric problem	Psychiatric	Neale B	UK Biobank	N/A	European	361141	363	360778	log OR	-0.032564	0.076082	0.669	-
rs215226	12	482134	G	A	Psychological over-eating	Psychiatric	Neale B	UK Biobank	N/A	European	117707	504	117203	log OR	0.115055	0.064487	0.0744	+
rs215226	12	482134	G	A	Reaction to severe stress and adjustment disorders	Psychiatric	Neale B	UK Biobank	N/A	European	361194	227	360967	log OR	-0.082803	0.103725	0.425	-
rs215226	12	482134	G	A	Recurrent depressive disorder	Psychiatric	Neale B	UK Biobank	N/A	European	361194	293	360901	log OR	-0.083471	0.093855	0.374	-
rs215226	12	482134	G	A	Repeated disturbing thoughts of stressful experience in past month	Psychiatric	Neale B	UK Biobank	N/A	European	117900	0	117900	unit	-0.005588	0.003133	0.0745	-
rs215226	12	482134	G	A	Restless during period of worst anxiety	Psychiatric	Neale B	UK Biobank	N/A	European	33864	20328	13536	log OR	0.017144	0.016044	0.285	+
rs215226	12	482134	G	A	Schizophrenia	Psychiatric	PGC	PGC	25056061	Trans-ethnic	82315	35476	46839	log OR	-0.0003	0.0109	0.9808	-
rs215226	12	482134	G	A	Schizophrenia or delusion	Psychiatric	Neale B	UK Biobank	N/A	European	361194	461	360733	log OR	0.055826	0.067515	0.408	+
rs215226	12	482134	G	A	Schizophrenia, schizotypal and delusional disorders	Psychiatric	Neale B	UK Biobank	N/A	European	361194	461	360733	log OR	0.055826	0.067515	0.408	+
rs215226	12	482134	G	A	Seen a psychiatrist for nerves, anxiety, tension or depression	Psychiatric	Neale B	UK Biobank	N/A	European	359535	41233	318302	log OR	0.002123	0.007577	0.779	+
rs215226	12	482134	G	A	Seen doctor for nerves, anxiety, tension or depression	Psychiatric	Neale B	UK Biobank	N/A	European	358693	123528	235165	log OR	-0.003595	0.005017	0.474	-
rs215226	12	482134	G	A	Self-harm or suicide attempt	Psychiatric	Neale B	UK Biobank	N/A	European	361141	187	360954	log OR	0.00784	0.105981	0.941	+
rs215226	12	482134	G	A	Self-harmed in past year	Psychiatric	Neale B	UK Biobank	N/A	European	5080	437	4643	log OR	-0.040215	0.072657	0.58	-
rs215226	12	482134	G	A	Sensitivity or hurt feelings	Psychiatric	Neale B	UK Biobank	N/A	European	350821	194755	156066	log OR	-0.006796	0.004828	0.159	-
rs215226	12	482134	G	A	Severity of problems due to mania or irritability	Psychiatric	Neale B	UK Biobank	N/A	European	26655	7988	18667	log OR	0.016635	0.019319	0.389	+
rs215226	12	482134	G	A	Single probable major depression episode	Psychiatric	Neale B	UK Biobank	N/A	European	86895	5800	81095	log OR	-0.018963	0.019616	0.334	-
rs215226	12	482134	G	A	Social anxiety or phobia	Psychiatric	Neale B	UK Biobank	N/A	European	117716	1474	116242	log OR	-0.002507	0.037799	0.947	-
rs215226	12	482134	G	A	Somatoform disorders	Psychiatric	Neale B	UK Biobank	N/A	European	361194	241	360953	log OR	-0.092515	0.097531	0.343	-
rs215226	12	482134	G	A	Specific personality disorders	Psychiatric	Neale B	UK Biobank	N/A	European	361194	128	361066	log OR	0.083514	0.128074	0.514	+
rs215226	12	482134	G	A	Stress	Psychiatric	Neale B	UK Biobank	N/A	European	361141	428	360713	log OR	-0.017543	0.070076	0.802	-
rs215226	12	482134	G	A	Suffer from nerves	Psychiatric	Neale B	UK Biobank	N/A	European	348082	73938	274144	log OR	-0.010136	0.005989	0.0906	-
rs215226	12	482134	G	A	Talking therapies to treat anxiety	Psychiatric	Neale B	UK Biobank	N/A	European	98990	12858	86132	log OR	0.002788	0.013537	0.837	+
rs215226	12	482134	G	A	Talking therapies to treat depression	Psychiatric	Neale B	UK Biobank	N/A	European	117763	25960	91803	log OR	-0.001425	0.00999	0.887	-
rs215226	12	482134	G	A	Tense or highly strung	Psychiatric	Neale B	UK Biobank	N/A	European	350159	60513	289646	log OR	0.006844	0.006456	0.289	+
rs215226	12	482134	G	A	Thoughts of death during worst depression	Psychiatric	Neale B	UK Biobank	N/A	European	62648	32630	30018	log OR	0.0236	0.011536	0.0408	+
rs215226	12	482134	G	A	Troubled sleep during worst period of anxiety	Psychiatric	Neale B	UK Biobank	N/A	European	35584	29129	6455	log OR	-0.032174	0.019722	0.103	-
rs215226	12	482134	G	A	Worrier or anxious feelings	Psychiatric	Neale B	UK Biobank	N/A	European	351833	199463	152370	log OR	-0.007666	0.004859	0.115	-
rs215226	12	482134	G	A	Worry too long after embarrassment	Psychiatric	Neale B	UK Biobank	N/A	European	346527	165310	181217	log OR	0.000235	0.004871	0.962	+
rs215226	12	482134	G	A	Abnormal findings on diagnostic imaging of lung	Respiratory	Neale B	UK Biobank	N/A	European	361194	1130	360064	log OR	0.005299	0.043785	0.904	+
rs215226	12	482134	G	A	Abnormalities of breathing	Respiratory	Neale B	UK Biobank	N/A	European	361194	4126	357068	log OR	-0.001682	0.023202	0.942	-
rs215226	12	482134	G	A	Acute bronchitis	Respiratory	Neale B	UK Biobank	N/A	European	361194	102	361092	log OR	-0.173564	0.154976	0.263	-
rs215226	12	482134	G	A	Acute upper respiratory infections	Respiratory	Neale B	UK Biobank	N/A	European	361194	356	360838	log OR	0.011812	0.082445	0.886	+
rs215226	12	482134	G	A	Age asthma diagnosed	Respiratory	Neale B	UK Biobank	N/A	European	36955	0	36955	IRNT	0.010592	0.00697	0.129	+
rs215226	12	482134	G	A	Age asthma diagnosed by doctor	Respiratory	Neale B	UK Biobank	N/A	European	11717	0	11717	IRNT	-0.010696	0.012836	0.405	-
rs215226	12	482134	G	A	Age hayfever or allergic rhinitis diagnosed by doctor	Respiratory	Neale B	UK Biobank	N/A	European	20904	0	20904	IRNT	-0.012458	0.009597	0.194	-
rs215226	12	482134	G	A	Allergic rhinitis	Respiratory	Neale B	UK Biobank	N/A	European	91787	20904	70883	log OR	-0.017002	0.011327	0.133	-
rs215226	12	482134	G	A	Allergy to house dust mite	Respiratory	Neale B	UK Biobank	N/A	European	361141	201	360940	log OR	0.009973	0.102229	0.922	+
rs215226	12	482134	G	A	Asbestosis	Respiratory	Neale B	UK Biobank	N/A	European	361141	150	360991	log OR	-0.089721	0.118257	0.448	-
rs215226	12	482134	G	A	Asthma	Respiratory	Neale B	UK Biobank	N/A	European	361141	41934	319207	log OR	-0.023587	0.007517	0.0017	-
rs215226	12	482134	G	A	Asthma-related pneumonia	Respiratory	Neale B	UK Biobank	N/A	European	361194	5900	355294	log OR	-0.014572	0.018986	0.443	-
rs215226	12	482134	G	A	Asthma hospital asmission	Respiratory	Neale B	UK Biobank	N/A	European	361194	1986	359208	log OR	-0.026407	0.032596	0.418	-
rs215226	12	482134	G	A	Bacterial pneumonia	Respiratory	Neale B	UK Biobank	N/A	European	361194	529	360665	log OR	0.001275	0.063037	0.984	+
rs215226	12	482134	G	A	Breathing problems during work	Respiratory	Neale B	UK Biobank	N/A	European	91149	6697	84452	log OR	-0.016633	0.018332	0.364	-
rs215226	12	482134	G	A	Bring up phlegm, sputum or mucus on most days	Respiratory	Neale B	UK Biobank	N/A	European	91787	7808	83979	log OR	-0.017317	0.017007	0.309	-
rs215226	12	482134	G	A	Bronchiectasis	Respiratory	Neale B	UK Biobank	N/A	European	361141	876	360265	log OR	-0.023712	0.048989	0.628	-
rs215226	12	482134	G	A	Bronchitis	Respiratory	Neale B	UK Biobank	N/A	European	361194	4283	356911	log OR	-0.012491	0.022255	0.575	-
rs215226	12	482134	G	A	Chest pain	Respiratory	Neale B	UK Biobank	N/A	European	357507	56233	301274	log OR	-0.000692	0.006644	0.917	-
rs215226	12	482134	G	A	Chest pain due to walking ceases when standing still	Respiratory	Neale B	UK Biobank	N/A	European	20222	16443	3779	log OR	-0.027742	0.02577	0.282	-
rs215226	12	482134	G	A	Chest pain felt outside physical activity	Respiratory	Neale B	UK Biobank	N/A	European	54416	52754	1662	log OR	-0.006106	0.072008	0.932	-
rs215226	12	482134	G	A	Chest pain or discomfort walking normally	Respiratory	Neale B	UK Biobank	N/A	European	55737	9617	46120	log OR	0.009787	0.016084	0.543	+
rs215226	12	482134	G	A	Chest pain or discomfort when walking fast or uphill	Respiratory	Neale B	UK Biobank	N/A	European	44867	11938	32929	log OR	0.014211	0.015106	0.347	+
rs215226	12	482134	G	A	Childhood asthma	Respiratory	Neale B	UK Biobank	N/A	European	361194	1993	359201	log OR	-0.023887	0.032539	0.463	-
rs215226	12	482134	G	A	Chronic obstructive pulmonary disease	Respiratory	Neale B	UK Biobank	N/A	European	361194	26710	334484	log OR	-0.011547	0.009186	0.209	-
rs215226	12	482134	G	A	Chronic obstructive pulmonary disease related to chronic infections	Respiratory	Neale B	UK Biobank	N/A	European	361194	477	360717	log OR	-0.090836	0.066366	0.171	-
rs215226	12	482134	G	A	Chronic rhinitis, nasopharyngitis and pharyngitis	Respiratory	Neale B	UK Biobank	N/A	European	361194	291	360903	log OR	-0.073658	0.087132	0.398	-
rs215226	12	482134	G	A	Cough	Respiratory	Neale B	UK Biobank	N/A	European	91787	12593	79194	log OR	-0.003715	0.013827	0.788	-
rs215226	12	482134	G	A	Diseases of the respiratory system	Respiratory	Neale B	UK Biobank	N/A	European	361194	25381	335813	log OR	-0.012304	0.009408	0.191	-
rs215226	12	482134	G	A	Diseases of vocal cords and larynx	Respiratory	Neale B	UK Biobank	N/A	European	361194	1168	360026	log OR	-0.005812	0.043913	0.895	-
rs215226	12	482134	G	A	Emphysema	Respiratory	Neale B	UK Biobank	N/A	European	91787	276	91511	log OR	0.019597	0.087066	0.822	+
rs215226	12	482134	G	A	Emphysema or chronic bronchitis	Respiratory	Neale B	UK Biobank	N/A	European	360527	6138	354389	log OR	0.016409	0.018612	0.378	+
rs215226	12	482134	G	A	Forced expiratory volume in 1-second	Respiratory	Neale B	UK Biobank	N/A	European	329404	0	329404	IRNT	0.005625	0.001865	0.00257	+
rs215226	12	482134	G	A	Forced vital capacity	Respiratory	Neale B	UK Biobank	N/A	European	329404	0	329404	IRNT	0.007316	0.001821	5.89e-05	+
rs215226	12	482134	G	A	Foreign body in respiratory tract	Respiratory	Neale B	UK Biobank	N/A	European	361194	237	360957	log OR	0.057676	0.094741	0.543	+
rs215226	12	482134	G	A	Haemorrhage from respiratory passages	Respiratory	Neale B	UK Biobank	N/A	European	361194	2836	358358	log OR	0.018417	0.027765	0.507	+
rs215226	12	482134	G	A	Hayfever, allergic rhinitis or eczema	Respiratory	Neale B	UK Biobank	N/A	European	360527	83407	277120	log OR	-0.002598	0.005682	0.647	-
rs215226	12	482134	G	A	Idiopathic pulmonary fibrosis	Respiratory	Neale B	UK Biobank	N/A	European	361194	338	360856	log OR	0.119085	0.078818	0.131	+
rs215226	12	482134	G	A	Illnesses of father: Chronic bronchitis or emphysema	Respiratory	Neale B	UK Biobank	N/A	European	314680	36126	278554	log OR	-0.008075	0.00784	0.303	-
rs215226	12	482134	G	A	Illnesses of mother: Chronic bronchitis or emphysema	Respiratory	Neale B	UK Biobank	N/A	European	331008	19637	311371	log OR	-0.007728	0.010386	0.457	-
rs215226	12	482134	G	A	Illnesses of siblings: Chronic bronchitis or emphysema	Respiratory	Neale B	UK Biobank	N/A	European	279496	7933	271563	log OR	0.011426	0.015925	0.473	+
rs215226	12	482134	G	A	Interstitial lung disease	Respiratory	Neale B	UK Biobank	N/A	European	361194	26710	334484	log OR	-0.011547	0.009186	0.209	-
rs215226	12	482134	G	A	Lung diseases due to external agents	Respiratory	Neale B	UK Biobank	N/A	European	361194	281	360913	log OR	0.006799	0.08645	0.937	+
rs215226	12	482134	G	A	Medication related adverse effects, asthma or COPD	Respiratory	Neale B	UK Biobank	N/A	European	361194	21706	339488	log OR	0.007892	0.009943	0.427	+
rs215226	12	482134	G	A	Other chronic obstructive pulmonary disease	Respiratory	Neale B	UK Biobank	N/A	European	361194	1531	359663	log OR	-0.062713	0.040387	0.12	-
rs215226	12	482134	G	A	Other diseases of upper respiratory tract	Respiratory	Neale B	UK Biobank	N/A	European	361194	370	360824	log OR	0.018698	0.079036	0.813	+
rs215226	12	482134	G	A	Other interstitial pulmonary diseases	Respiratory	Neale B	UK Biobank	N/A	European	361194	342	360852	log OR	0.060894	0.082713	0.462	+
rs215226	12	482134	G	A	Other pulmonary diagnosis	Respiratory	Neale B	UK Biobank	N/A	European	361194	25381	335813	log OR	-0.012304	0.009408	0.191	-
rs215226	12	482134	G	A	Other respiratory disorders	Respiratory	Neale B	UK Biobank	N/A	European	361194	565	360629	log OR	0.098554	0.064195	0.125	+
rs215226	12	482134	G	A	Other respiratory problems	Respiratory	Neale B	UK Biobank	N/A	European	361141	628	360513	log OR	0.016392	0.057864	0.777	+
rs215226	12	482134	G	A	Other symptoms and signs involving the circulatory and respiratory systems	Respiratory	Neale B	UK Biobank	N/A	European	361194	374	360820	log OR	0.03125	0.076546	0.683	+
rs215226	12	482134	G	A	Pain in throat and chest	Respiratory	Neale B	UK Biobank	N/A	European	361194	24530	336664	log OR	-0.014272	0.009626	0.138	-
rs215226	12	482134	G	A	Particulate matter-associated QT prolongation	Respiratory	Gondalia R	Gondalia R	28749367	Trans-ethnic	22158	0	22158	N/A	-0.6883	0.3122	0.0275	-
rs215226	12	482134	G	A	Peak expiratory flow	Respiratory	Neale B	UK Biobank	N/A	European	329404	0	329404	IRNT	-0.001918	0.002039	0.347	-
rs215226	12	482134	G	A	Pertussis	Respiratory	Neale B	UK Biobank	N/A	European	361141	407	360734	log OR	0.01197	0.071853	0.868	+
rs215226	12	482134	G	A	Pleural effusion	Respiratory	Neale B	UK Biobank	N/A	European	361194	1033	360161	log OR	-0.158259	0.047373	0.000836	-
rs215226	12	482134	G	A	Pleurisy	Respiratory	Neale B	UK Biobank	N/A	European	361141	1220	359921	log OR	0.024603	0.041552	0.554	+
rs215226	12	482134	G	A	Pneumonia	Respiratory	Neale B	UK Biobank	N/A	European	361194	5900	355294	log OR	-0.014572	0.018986	0.443	-
rs215226	12	482134	G	A	Pneumonia due to Streptococcus pneumoniae	Respiratory	Neale B	UK Biobank	N/A	European	361194	169	361025	log OR	-0.051051	0.119438	0.669	-
rs215226	12	482134	G	A	Pneumonitis due to solids and liquids	Respiratory	Neale B	UK Biobank	N/A	European	361194	143	361051	log OR	-0.035358	0.141489	0.803	-
rs215226	12	482134	G	A	Pneumothorax	Respiratory	Neale B	UK Biobank	N/A	European	361141	871	360270	log OR	0.016331	0.049138	0.74	+
rs215226	12	482134	G	A	Pyothorax	Respiratory	Neale B	UK Biobank	N/A	European	361194	161	361033	log OR	0.030033	0.11975	0.802	+
rs215226	12	482134	G	A	Respiratory diseases principally affecting the interstitium, IBD co-morbidites	Respiratory	Neale B	UK Biobank	N/A	European	361194	481	360713	log OR	0.058933	0.066087	0.373	+
rs215226	12	482134	G	A	Respiratory failure	Respiratory	Neale B	UK Biobank	N/A	European	361194	194	361000	log OR	-0.155231	0.117626	0.187	-
rs215226	12	482134	G	A	Shortness of breath walking on level ground	Respiratory	Neale B	UK Biobank	N/A	European	118006	12418	105588	log OR	-0.008156	0.013675	0.551	-
rs215226	12	482134	G	A	Sleep apnoea	Respiratory	Neale B	UK Biobank	N/A	European	361194	2249	358945	log OR	-0.008548	0.030613	0.78	-
rs215226	12	482134	G	A	Status asthmaticus	Respiratory	Neale B	UK Biobank	N/A	European	361194	180	361014	log OR	0.031953	0.113009	0.777	+
rs215226	12	482134	G	A	Suggestive for eosinophilic asthma	Respiratory	Neale B	UK Biobank	N/A	European	361194	2302	358892	log OR	-0.005768	0.030274	0.849	-
rs215226	12	482134	G	A	Throat or larynx disorder	Respiratory	Neale B	UK Biobank	N/A	European	361141	325	360816	log OR	-0.026718	0.080407	0.74	-
rs215226	12	482134	G	A	Unspecified acute lower respiratory infection	Respiratory	Neale B	UK Biobank	N/A	European	361194	3140	358054	log OR	-0.014803	0.028024	0.597	-
rs215226	12	482134	G	A	Wheezing	Respiratory	Neale B	UK Biobank	N/A	European	354523	73828	280695	log OR	-0.001395	0.005981	0.816	-
rs215226	12	482134	G	A	Years of cough on most days	Respiratory	Neale B	UK Biobank	N/A	European	12593	0	12593	IRNT	-0.004344	0.012801	0.734	-
rs215226	12	482134	G	A	Acute sinusitis	Sensory	Neale B	UK Biobank	N/A	European	361194	112	361082	log OR	-0.090145	0.142322	0.526	-
rs215226	12	482134	G	A	Age-related macular degeneration	Sensory	Fritsche L	Fritsche L	26691988	European	33976	16144	17832	log OR	N/A	N/A	0.804	+
rs215226	12	482134	G	A	Age cataract diagnosed	Sensory	Neale B	UK Biobank	N/A	European	5020	0	5020	IRNT	-0.004551	0.014796	0.758	-
rs215226	12	482134	G	A	Age started wearing glasses or contact lenses	Sensory	Neale B	UK Biobank	N/A	European	310992	0	310992	IRNT	0.00227	0.002532	0.37	+
rs215226	12	482134	G	A	Age voice broke	Sensory	Neale B	UK Biobank	N/A	European	154459	0	154459	unit	0.000135	0.001176	0.909	+
rs215226	12	482134	G	A	Amblyopia	Sensory	Neale B	UK Biobank	N/A	European	360677	2964	357713	log OR	0.02156	0.026803	0.421	+
rs215226	12	482134	G	A	Astigmatism	Sensory	Neale B	UK Biobank	N/A	European	360677	9752	350925	log OR	-0.004371	0.014904	0.769	-
rs215226	12	482134	G	A	Background retinopathy and retinal vascular changes	Sensory	Neale B	UK Biobank	N/A	European	361194	108	361086	log OR	-0.209419	0.139435	0.133	-
rs215226	12	482134	G	A	Benign paroxysmal vertigo	Sensory	Neale B	UK Biobank	N/A	European	361194	148	361046	log OR	0.013514	0.119121	0.91	+
rs215226	12	482134	G	A	Bleeding gums	Sensory	Neale B	UK Biobank	N/A	European	359841	46694	313147	log OR	0.000261	0.00713	0.971	+
rs215226	12	482134	G	A	Blepharitis or eyelid infection	Sensory	Neale B	UK Biobank	N/A	European	361141	123	361018	log OR	0.074519	0.130665	0.568	+
rs215226	12	482134	G	A	Blepharochalasis	Sensory	Neale B	UK Biobank	N/A	European	361194	498	360696	log OR	0.000656	0.064956	0.992	+
rs215226	12	482134	G	A	Both eyes are present	Sensory	Neale B	UK Biobank	N/A	European	80386	80283	103	log OR	0.003182	0.142635	0.982	+
rs215226	12	482134	G	A	Both eyes astigmatism	Sensory	Neale B	UK Biobank	N/A	European	9749	6704	3045	log OR	-0.01169	0.031364	0.709	-
rs215226	12	482134	G	A	Both eyes cataract surgery	Sensory	Neale B	UK Biobank	N/A	European	5799	977	4822	log OR	-0.016777	0.048548	0.73	-
rs215226	12	482134	G	A	Both eyes hypermetropia	Sensory	Neale B	UK Biobank	N/A	European	15090	12906	2184	log OR	0.044062	0.033402	0.187	+
rs215226	12	482134	G	A	Both eyes laser surgery	Sensory	Neale B	UK Biobank	N/A	European	5719	1258	4461	log OR	0.047191	0.043757	0.281	+
rs215226	12	482134	G	A	Both eyes myopia	Sensory	Neale B	UK Biobank	N/A	European	29317	26184	3133	log OR	-0.01852	0.02718	0.496	-
rs215226	12	482134	G	A	Both eyes presbyopia	Sensory	Neale B	UK Biobank	N/A	European	31494	28009	3485	log OR	0.033667	0.025967	0.195	+
rs215226	12	482134	G	A	Cataract	Sensory	Neale B	UK Biobank	N/A	European	117890	11194	106696	log OR	-0.001826	0.014023	0.896	-
rs215226	12	482134	G	A	Central corneal thickness	Sensory	Gao X	Gao X	28171582	Admixed American	4038	0	4038	N/A	N/A	N/A	0.1083	+
rs215226	12	482134	G	A	Chalazion	Sensory	Neale B	UK Biobank	N/A	European	361194	1418	359776	log OR	0.046562	0.03855	0.227	+
rs215226	12	482134	G	A	Cholesteatoma of middle ear	Sensory	Neale B	UK Biobank	N/A	European	361194	330	360864	log OR	0.167277	0.080877	0.0386	+
rs215226	12	482134	G	A	Chronic sinusitis	Sensory	Neale B	UK Biobank	N/A	European	361141	2257	358884	log OR	-0.000288	0.030592	0.992	-
rs215226	12	482134	G	A	Chronic suppurative otitis media	Sensory	Neale B	UK Biobank	N/A	European	361194	205	360989	log OR	-0.148035	0.101225	0.144	-
rs215226	12	482134	G	A	Conductive and sensorineural hearing loss	Sensory	Neale B	UK Biobank	N/A	European	361194	299	360895	log OR	-0.029621	0.083826	0.724	-
rs215226	12	482134	G	A	Convergent concomitant strabismus	Sensory	Neale B	UK Biobank	N/A	European	361194	138	361056	log OR	-0.078468	0.123365	0.525	-
rs215226	12	482134	G	A	Corneal ulcer	Sensory	Neale B	UK Biobank	N/A	European	361194	102	361092	log OR	0.158696	0.143484	0.269	+
rs215226	12	482134	G	A	Cysts of oral region	Sensory	Neale B	UK Biobank	N/A	European	361194	287	360907	log OR	-0.027258	0.086154	0.752	-
rs215226	12	482134	G	A	Degeneration of macula and posterior pole	Sensory	Neale B	UK Biobank	N/A	European	361194	1013	360181	log OR	-0.008407	0.04554	0.854	-
rs215226	12	482134	G	A	Diabetes related eye disease	Sensory	Neale B	UK Biobank	N/A	European	117890	2249	115641	log OR	-0.035609	0.030729	0.247	-
rs215226	12	482134	G	A	Diabetic eye disease	Sensory	Neale B	UK Biobank	N/A	European	361141	699	360442	log OR	-0.041138	0.054841	0.453	-
rs215226	12	482134	G	A	Diabetic retinopathy	Sensory	Neale B	UK Biobank	N/A	European	361194	108	361086	log OR	-0.209419	0.139435	0.133	-
rs215226	12	482134	G	A	Diplopia	Sensory	Neale B	UK Biobank	N/A	European	361194	183	361011	log OR	-0.038096	0.107134	0.722	-
rs215226	12	482134	G	A	Diseases of salivary glands	Sensory	Neale B	UK Biobank	N/A	European	361194	758	360436	log OR	0.004241	0.053848	0.937	+
rs215226	12	482134	G	A	Diseases of the ear and mastoid process	Sensory	Neale B	UK Biobank	N/A	European	361194	5252	355942	log OR	-0.005801	0.020134	0.773	-
rs215226	12	482134	G	A	Diseases of the eye and adnexa	Sensory	Neale B	UK Biobank	N/A	European	361194	29878	331316	log OR	0.010236	0.008613	0.235	+
rs215226	12	482134	G	A	Diseases of tongue	Sensory	Neale B	UK Biobank	N/A	European	361194	843	360351	log OR	-0.0595	0.051559	0.248	-
rs215226	12	482134	G	A	Disorders of lachrymal system	Sensory	Neale B	UK Biobank	N/A	European	361194	1476	359718	log OR	-0.000925	0.038756	0.981	-
rs215226	12	482134	G	A	Disorders of lacrimal system	Sensory	Neale B	UK Biobank	N/A	European	361194	1555	359639	log OR	-0.000878	0.036795	0.981	-
rs215226	12	482134	G	A	Disorders of lens	Sensory	Neale B	UK Biobank	N/A	European	361194	17076	344118	log OR	0.017373	0.011158	0.119	+
rs215226	12	482134	G	A	Disorders of orbit	Sensory	Neale B	UK Biobank	N/A	European	361194	142	361052	log OR	-0.166172	0.123737	0.179	-
rs215226	12	482134	G	A	Disorders of refraction and accommodation	Sensory	Neale B	UK Biobank	N/A	European	361194	192	361002	log OR	0.000543	0.104592	0.996	+
rs215226	12	482134	G	A	Disorders of vestibular function	Sensory	Neale B	UK Biobank	N/A	European	361194	369	360825	log OR	0.024977	0.075463	0.741	+
rs215226	12	482134	G	A	Disorders of vitreous body	Sensory	Neale B	UK Biobank	N/A	European	361194	477	360717	log OR	-0.02667	0.066374	0.688	-
rs215226	12	482134	G	A	Divergent concomitant strabismus	Sensory	Neale B	UK Biobank	N/A	European	361194	276	360918	log OR	0.008456	0.087246	0.923	+
rs215226	12	482134	G	A	Dry eyes	Sensory	Neale B	UK Biobank	N/A	European	361141	515	360626	log OR	0.032632	0.063859	0.609	+
rs215226	12	482134	G	A	Ear or vestibular disorder	Sensory	Neale B	UK Biobank	N/A	European	361141	3103	358038	log OR	0.061682	0.026116	0.0182	+
rs215226	12	482134	G	A	Ectropion of eyelid	Sensory	Neale B	UK Biobank	N/A	European	361194	317	360877	log OR	0.022758	0.081386	0.78	+
rs215226	12	482134	G	A	Entropion and trichiasis of eyelid	Sensory	Neale B	UK Biobank	N/A	European	361194	552	360642	log OR	-0.033409	0.061682	0.588	-
rs215226	12	482134	G	A	Epiphora	Sensory	Neale B	UK Biobank	N/A	European	361194	592	360602	log OR	-0.074489	0.05958	0.211	-
rs215226	12	482134	G	A	Ever had eye surgery	Sensory	Neale B	UK Biobank	N/A	European	79912	5825	74087	log OR	0.040339	0.019657	0.0402	+
rs215226	12	482134	G	A	Eye or eyelid problem	Sensory	Neale B	UK Biobank	N/A	European	361141	2840	358301	log OR	-0.000213	0.027289	0.994	-
rs215226	12	482134	G	A	Eye trauma	Sensory	Neale B	UK Biobank	N/A	European	361141	542	360599	log OR	0.039149	0.062268	0.53	+
rs215226	12	482134	G	A	Geographic atrophy	Sensory	Fritsche L	Fritsche L	23455636	Trans-ethnic	48550	1926	46624	log OR	N/A	N/A	0.157	-
rs215226	12	482134	G	A	Gingivitis and periodontal diseases	Sensory	Neale B	UK Biobank	N/A	European	361194	458	360736	log OR	-0.031845	0.069276	0.646	-
rs215226	12	482134	G	A	Glaucoma	Sensory	Neale B	UK Biobank	N/A	European	361141	3786	357355	log OR	-0.003432	0.023616	0.884	-
rs215226	12	482134	G	A	Glaucoma eye disorders	Sensory	Neale B	UK Biobank	N/A	European	117890	5092	112798	log OR	-0.003376	0.020598	0.87	-
rs215226	12	482134	G	A	Glaucoma suspect	Sensory	Neale B	UK Biobank	N/A	European	361194	356	360838	log OR	0.115441	0.076824	0.133	+
rs215226	12	482134	G	A	Hear on the left side only	Sensory	Neale B	UK Biobank	N/A	European	119880	647	119233	log OR	0.029433	0.057026	0.606	+
rs215226	12	482134	G	A	Hear on the right side only	Sensory	Neale B	UK Biobank	N/A	European	119880	698	119182	log OR	0.00237	0.054911	0.966	+
rs215226	12	482134	G	A	Hearing aid user	Sensory	Neale B	UK Biobank	N/A	European	219358	10942	208416	log OR	-0.009335	0.014026	0.506	-
rs215226	12	482134	G	A	Hearing difficulty	Sensory	Neale B	UK Biobank	N/A	European	346635	90710	255925	log OR	-0.001045	0.005495	0.849	-
rs215226	12	482134	G	A	Hearing difficulty with background noise	Sensory	Neale B	UK Biobank	N/A	European	353983	134141	219842	log OR	-0.003411	0.004946	0.49	-
rs215226	12	482134	G	A	Hordeolum and chalazion	Sensory	Neale B	UK Biobank	N/A	European	361194	1467	359727	log OR	0.059262	0.038364	0.122	+
rs215226	12	482134	G	A	Hordeolum and other deep inflammation of eyelid	Sensory	Neale B	UK Biobank	N/A	European	361194	104	361090	log OR	0.19823	0.142096	0.163	+
rs215226	12	482134	G	A	Hypermetropia	Sensory	Neale B	UK Biobank	N/A	European	360677	15091	345586	log OR	-0.005113	0.01203	0.671	-
rs215226	12	482134	G	A	Impacted cerumen	Sensory	Neale B	UK Biobank	N/A	European	361194	161	361033	log OR	0.203935	0.114215	0.0742	+
rs215226	12	482134	G	A	Iritis	Sensory	Neale B	UK Biobank	N/A	European	361141	155	360986	log OR	-0.071732	0.116408	0.538	-
rs215226	12	482134	G	A	Keratitis	Sensory	Neale B	UK Biobank	N/A	European	361194	182	361012	log OR	0.060293	0.107429	0.575	+
rs215226	12	482134	G	A	Labyrinthitis	Sensory	Neale B	UK Biobank	N/A	European	361194	517	360677	log OR	0.016819	0.063767	0.792	+
rs215226	12	482134	G	A	Laser treatment for glaucoma or high eye pressure for both eyes	Sensory	Neale B	UK Biobank	N/A	European	5788	138	5650	log OR	-0.069786	0.124194	0.574	-
rs215226	12	482134	G	A	Left eye astigmatism	Sensory	Neale B	UK Biobank	N/A	European	9749	1594	8155	log OR	0.020672	0.039339	0.599	+
rs215226	12	482134	G	A	Left eye cataract surgery	Sensory	Neale B	UK Biobank	N/A	European	5799	306	5493	log OR	0.097134	0.084293	0.249	+
rs215226	12	482134	G	A	Left eye hypermetropia	Sensory	Neale B	UK Biobank	N/A	European	15090	1058	14032	log OR	0.009034	0.046087	0.845	+
