## Supplementary Tables for "Genetic and atherosclerotic plaque immunohistochemical analyses do not associate reduced sclerostin expression with cardiovascular events" (part 2 of 3)

### Sheet: Table S7 (continued)
rsID	Chrom	Pos (hg38)	EA	NEA	Trait	Category	Author	Source	PMID	Ancestry	N	N cases	N controls	Unit	Effect	Stderr	P	Direction
rs215226	12	482134	G	A	Left eye laser surgery	Sensory	Neale B	UK Biobank	N/A	European	5719	169	5550	log OR	0.178965	0.112622	0.112	+
rs215226	12	482134	G	A	Left eye myopia	Sensory	Neale B	UK Biobank	N/A	European	29317	1526	27791	log OR	-0.006023	0.037821	0.873	-
rs215226	12	482134	G	A	Left eye presbyopia	Sensory	Neale B	UK Biobank	N/A	European	31494	1750	29744	log OR	-0.014202	0.035606	0.69	-
rs215226	12	482134	G	A	Macular degeneration	Sensory	Neale B	UK Biobank	N/A	European	117890	2726	115164	log OR	0.018814	0.027919	0.5	+
rs215226	12	482134	G	A	Menieres disease	Sensory	Neale B	UK Biobank	N/A	European	361141	1031	360110	log OR	-0.056675	0.045181	0.21	-
rs215226	12	482134	G	A	Mouth ulcers	Sensory	Neale B	UK Biobank	N/A	European	359841	36831	323010	log OR	-0.007035	0.007954	0.377	-
rs215226	12	482134	G	A	Myopia	Sensory	Neale B	UK Biobank	N/A	European	360677	29318	331359	log OR	0.000884	0.008825	0.92	+
rs215226	12	482134	G	A	Nasal or sinus disorder	Sensory	Neale B	UK Biobank	N/A	European	361141	1396	359745	log OR	-0.02572	0.038852	0.508	-
rs215226	12	482134	G	A	Nasal polyp	Sensory	Neale B	UK Biobank	N/A	European	361194	2207	358987	log OR	-0.000611	0.031233	0.984	-
rs215226	12	482134	G	A	Neovascularization	Sensory	Fritsche L	Fritsche L	23455636	Trans-ethnic	54938	4487	50451	log OR	N/A	N/A	0.9503	-
rs215226	12	482134	G	A	No cataract surgery	Sensory	Neale B	UK Biobank	N/A	European	5799	4137	1662	log OR	-0.020962	0.039245	0.593	-
rs215226	12	482134	G	A	No corneal graft surgery	Sensory	Neale B	UK Biobank	N/A	European	5786	5644	142	log OR	-0.143412	0.122772	0.243	-
rs215226	12	482134	G	A	No eye problem or disorder	Sensory	Neale B	UK Biobank	N/A	European	117890	91941	25949	log OR	-0.001257	0.009895	0.899	-
rs215226	12	482134	G	A	No laser treatment for glaucoma or high eye pressure	Sensory	Neale B	UK Biobank	N/A	European	5788	5597	191	log OR	0.036565	0.106071	0.73	+
rs215226	12	482134	G	A	No tinnitus	Sensory	Neale B	UK Biobank	N/A	European	117882	83615	34267	log OR	0.006684	0.009245	0.47	+
rs215226	12	482134	G	A	Nonsuppurative otitis media	Sensory	Neale B	UK Biobank	N/A	European	361194	781	360413	log OR	-0.05652	0.053403	0.29	-
rs215226	12	482134	G	A	Optic neuritis	Sensory	Neale B	UK Biobank	N/A	European	361141	129	361012	log OR	-0.08192	0.127597	0.521	-
rs215226	12	482134	G	A	Otalgia	Sensory	Neale B	UK Biobank	N/A	European	361194	135	361059	log OR	0.061255	0.124728	0.623	+
rs215226	12	482134	G	A	Otalgia and effusion of ear	Sensory	Neale B	UK Biobank	N/A	European	361194	251	360943	log OR	0.020037	0.096277	0.835	+
rs215226	12	482134	G	A	Other and unspecified disorders of vitreous body	Sensory	Neale B	UK Biobank	N/A	European	361194	134	361060	log OR	-0.077693	0.125177	0.535	-
rs215226	12	482134	G	A	Other and unspecified glaucoma	Sensory	Neale B	UK Biobank	N/A	European	361194	573	360621	log OR	-0.077159	0.060558	0.203	-
rs215226	12	482134	G	A	Other and unspecified postprocedural disorders of eye and adnexa	Sensory	Neale B	UK Biobank	N/A	European	361194	125	361069	log OR	-0.204122	0.129617	0.115	-
rs215226	12	482134	G	A	Other and unspecified vascular occlusions	Sensory	Neale B	UK Biobank	N/A	European	361194	262	360932	log OR	0.164607	0.089525	0.066	+
rs215226	12	482134	G	A	Other and unspecified visual disturbances	Sensory	Neale B	UK Biobank	N/A	European	361194	301	360893	log OR	-0.049277	0.083547	0.555	-
rs215226	12	482134	G	A	Other cataract	Sensory	Neale B	UK Biobank	N/A	European	361194	11306	349888	log OR	0.021293	0.014067	0.13	+
rs215226	12	482134	G	A	Other congenital malformations of tongue, mouth and pharynx	Sensory	Neale B	UK Biobank	N/A	European	361194	149	361045	log OR	-0.105945	0.119902	0.377	-
rs215226	12	482134	G	A	Other conjunctival vascular disorders and cysts	Sensory	Neale B	UK Biobank	N/A	European	361194	153	361041	log OR	0.032342	0.117159	0.783	+
rs215226	12	482134	G	A	Other diseases of inner ear	Sensory	Neale B	UK Biobank	N/A	European	361194	518	360676	log OR	0.012598	0.06582	0.848	+
rs215226	12	482134	G	A	Other diseases of lip and oral mucosa	Sensory	Neale B	UK Biobank	N/A	European	361194	2157	359037	log OR	-0.007146	0.031908	0.823	-
rs215226	12	482134	G	A	Other disorders affecting eyelid function	Sensory	Neale B	UK Biobank	N/A	European	361194	134	361060	log OR	-0.086894	0.125186	0.488	-
rs215226	12	482134	G	A	Other disorders of conjunctiva	Sensory	Neale B	UK Biobank	N/A	European	361194	452	360742	log OR	0.001028	0.06819	0.988	+
rs215226	12	482134	G	A	Other disorders of cornea	Sensory	Neale B	UK Biobank	N/A	European	361194	314	360880	log OR	0.022401	0.081802	0.784	+
rs215226	12	482134	G	A	Other disorders of ear	Sensory	Neale B	UK Biobank	N/A	European	361194	125	361069	log OR	-0.126785	0.136189	0.352	-
rs215226	12	482134	G	A	Other disorders of eye and adnexa	Sensory	Neale B	UK Biobank	N/A	European	361194	230	360964	log OR	-0.101624	0.09557	0.288	-
rs215226	12	482134	G	A	Other disorders of eyelid	Sensory	Neale B	UK Biobank	N/A	European	361194	4529	356665	log OR	0.000789	0.02164	0.971	+
rs215226	12	482134	G	A	Other disorders of lacrimal gland	Sensory	Neale B	UK Biobank	N/A	European	361194	131	361063	log OR	0.221688	0.126608	0.08	+
rs215226	12	482134	G	A	Other disorders of lens	Sensory	Neale B	UK Biobank	N/A	European	361194	128	361066	log OR	-0.185243	0.134431	0.168	-
rs215226	12	482134	G	A	Other disorders of middle ear and mastoid	Sensory	Neale B	UK Biobank	N/A	European	361194	233	360961	log OR	-0.095804	0.097365	0.325	-
rs215226	12	482134	G	A	Other disorders of nose and nasal sinuses	Sensory	Neale B	UK Biobank	N/A	European	361194	4438	356756	log OR	-0.0149	0.022254	0.503	-
rs215226	12	482134	G	A	Other disorders of tympanic membrane	Sensory	Neale B	UK Biobank	N/A	European	361194	162	361032	log OR	0.085055	0.117324	0.468	+
rs215226	12	482134	G	A	Other eye condition for wearing glasses or contact lenses	Sensory	Neale B	UK Biobank	N/A	European	360677	1271	359406	log OR	0.018116	0.040834	0.657	+
rs215226	12	482134	G	A	Other eye problems	Sensory	Neale B	UK Biobank	N/A	European	360134	51720	308414	log OR	-0.008323	0.006856	0.225	-
rs215226	12	482134	G	A	Other hearing loss	Sensory	Neale B	UK Biobank	N/A	European	361194	413	360781	log OR	-0.014108	0.071335	0.843	-
rs215226	12	482134	G	A	Other inflammation of eyelid	Sensory	Neale B	UK Biobank	N/A	European	361194	152	361042	log OR	0.061968	0.122466	0.613	+
rs215226	12	482134	G	A	Other retinal disorders	Sensory	Neale B	UK Biobank	N/A	European	361194	1692	359502	log OR	-0.021682	0.035266	0.539	-
rs215226	12	482134	G	A	Other serious eye condition	Sensory	Neale B	UK Biobank	N/A	European	117890	6587	111303	log OR	-0.021324	0.018322	0.244	-
rs215226	12	482134	G	A	Other specified and unspecified disorders of conjunctiva	Sensory	Neale B	UK Biobank	N/A	European	361194	108	361086	log OR	-0.014947	0.139437	0.915	-
rs215226	12	482134	G	A	Other specified and unspecified disorders of eyelid	Sensory	Neale B	UK Biobank	N/A	European	361194	2186	359008	log OR	-0.012087	0.031074	0.697	-
rs215226	12	482134	G	A	Other specified and unspecified retinal disorders	Sensory	Neale B	UK Biobank	N/A	European	361194	470	360724	log OR	0.006076	0.066862	0.928	+
rs215226	12	482134	G	A	Other specified and unspecified strabismus	Sensory	Neale B	UK Biobank	N/A	European	361194	229	360965	log OR	0.156343	0.095777	0.103	+
rs215226	12	482134	G	A	Other specified disorders of external ear	Sensory	Neale B	UK Biobank	N/A	European	361194	110	361084	log OR	-0.289861	0.138171	0.0359	-
rs215226	12	482134	G	A	Other specified or unspecified disorders of tympanic membrane	Sensory	Neale B	UK Biobank	N/A	European	361194	162	361032	log OR	0.07484	0.113865	0.511	+
rs215226	12	482134	G	A	Other strabismus	Sensory	Neale B	UK Biobank	N/A	European	361194	671	360523	log OR	0.046149	0.055987	0.41	+
rs215226	12	482134	G	A	Other unspecified and serous retinal detachments	Sensory	Neale B	UK Biobank	N/A	European	361194	923	360271	log OR	-0.096117	0.047737	0.0441	-
rs215226	12	482134	G	A	Otitis externa	Sensory	Neale B	UK Biobank	N/A	European	361194	333	360861	log OR	-0.025844	0.079437	0.745	-
rs215226	12	482134	G	A	Otitis media	Sensory	Neale B	UK Biobank	N/A	European	361194	266	360928	log OR	0.03062	0.088872	0.73	+
rs215226	12	482134	G	A	Otorrhoea	Sensory	Neale B	UK Biobank	N/A	European	361194	142	361052	log OR	-0.009659	0.121613	0.937	-
rs215226	12	482134	G	A	Painful gums	Sensory	Neale B	UK Biobank	N/A	European	359841	10115	349726	log OR	-0.014407	0.014603	0.324	-
rs215226	12	482134	G	A	Paralytic strabismus	Sensory	Neale B	UK Biobank	N/A	European	361194	140	361054	log OR	-0.119518	0.12248	0.329	-
rs215226	12	482134	G	A	Perforation of tympanic membrane	Sensory	Neale B	UK Biobank	N/A	European	361194	642	360552	log OR	0.013869	0.058986	0.814	+
rs215226	12	482134	G	A	Perichondritis of external ear	Sensory	Neale B	UK Biobank	N/A	European	361194	274	360920	log OR	-0.067402	0.087552	0.441	-
rs215226	12	482134	G	A	Postprocedural disorders of eye and adnexa	Sensory	Neale B	UK Biobank	N/A	European	361194	127	361067	log OR	-0.20521	0.132087	0.12	-
rs215226	12	482134	G	A	Postprocedural disorders of eye and adnexa, not elsewhere classified	Sensory	Neale B	UK Biobank	N/A	European	361194	134	361060	log OR	-0.194494	0.125189	0.12	-
rs215226	12	482134	G	A	Presbyopia	Sensory	Neale B	UK Biobank	N/A	European	360677	31496	329181	log OR	0.015871	0.008499	0.0618	+
rs215226	12	482134	G	A	Primary angle-closure glaucoma	Sensory	Neale B	UK Biobank	N/A	European	361194	462	360732	log OR	0.024771	0.067437	0.713	+
rs215226	12	482134	G	A	Primary open-angle glaucoma	Sensory	Neale B	UK Biobank	N/A	European	361194	530	360664	log OR	-0.065619	0.062961	0.297	-
rs215226	12	482134	G	A	Pterygium	Sensory	Neale B	UK Biobank	N/A	European	361194	124	361070	log OR	0.016097	0.130142	0.902	+
rs215226	12	482134	G	A	Ptosis of eyelid	Sensory	Neale B	UK Biobank	N/A	European	361194	919	360275	log OR	-0.000157	0.047834	0.997	-
rs215226	12	482134	G	A	Retinal artery or vein occlusion	Sensory	Neale B	UK Biobank	N/A	European	361141	172	360969	log OR	-0.119071	0.110499	0.281	-
rs215226	12	482134	G	A	Retinal breaks without detachment	Sensory	Neale B	UK Biobank	N/A	European	361194	818	360376	log OR	-0.107868	0.050704	0.0334	-
rs215226	12	482134	G	A	Retinal detachment	Sensory	Neale B	UK Biobank	N/A	European	361141	1219	359922	log OR	-0.029011	0.041553	0.485	-
rs215226	12	482134	G	A	Retinal detachment with retinal break	Sensory	Neale B	UK Biobank	N/A	European	361194	1198	359996	log OR	0.015762	0.041917	0.707	+
rs215226	12	482134	G	A	Retinal detachments and breaks	Sensory	Neale B	UK Biobank	N/A	European	361194	3043	358151	log OR	-0.016891	0.026351	0.522	-
rs215226	12	482134	G	A	Retinal problem	Sensory	Neale B	UK Biobank	N/A	European	361141	631	360510	log OR	0.049304	0.057727	0.393	+
rs215226	12	482134	G	A	Retinal vascular disorders	Sensory	Neale B	UK Biobank	N/A	European	361194	320	360874	log OR	0.118606	0.081011	0.143	+
rs215226	12	482134	G	A	Retinal vascular occlusions	Sensory	Neale B	UK Biobank	N/A	European	361194	303	360891	log OR	0.125255	0.085552	0.143	+
rs215226	12	482134	G	A	Right eye astigmatism	Sensory	Neale B	UK Biobank	N/A	European	9749	1451	8298	log OR	-0.002497	0.040907	0.951	-
rs215226	12	482134	G	A	Right eye cataract surgery	Sensory	Neale B	UK Biobank	N/A	European	5799	379	5420	log OR	0.029158	0.075969	0.701	+
rs215226	12	482134	G	A	Right eye hypermetropia	Sensory	Neale B	UK Biobank	N/A	European	15090	1126	13964	log OR	-0.087517	0.044815	0.0509	-
rs215226	12	482134	G	A	Right eye laser surgery	Sensory	Neale B	UK Biobank	N/A	European	5719	207	5512	log OR	-0.011502	0.102095	0.91	-
rs215226	12	482134	G	A	Right eye myopia	Sensory	Neale B	UK Biobank	N/A	European	29317	1607	27710	log OR	0.039854	0.036955	0.281	+
rs215226	12	482134	G	A	Right eye presbyopia	Sensory	Neale B	UK Biobank	N/A	European	31494	1735	29759	log OR	-0.049331	0.035759	0.168	-
rs215226	12	482134	G	A	Senile cataract	Sensory	Neale B	UK Biobank	N/A	European	361194	6332	354862	log OR	0.020804	0.018896	0.271	+
rs215226	12	482134	G	A	Sensorineural hearing loss	Sensory	Neale B	UK Biobank	N/A	European	361194	104	361090	log OR	-0.068159	0.142097	0.631	-
rs215226	12	482134	G	A	Speech disturbances	Sensory	Neale B	UK Biobank	N/A	European	361194	299	360895	log OR	-0.045028	0.08671	0.604	-
rs215226	12	482134	G	A	Stenosis and insufficiency of lacrimal passages	Sensory	Neale B	UK Biobank	N/A	European	361194	822	360372	log OR	-0.007571	0.050575	0.881	-
rs215226	12	482134	G	A	Strabismus	Sensory	Neale B	UK Biobank	N/A	European	360677	1566	359111	log OR	-0.022066	0.036815	0.549	-
rs215226	12	482134	G	A	Suppurative and unspecified otitis media	Sensory	Neale B	UK Biobank	N/A	European	361194	486	360708	log OR	-0.041226	0.065768	0.531	-
rs215226	12	482134	G	A	Tinnitus severity	Sensory	Neale B	UK Biobank	N/A	European	34018	0	34018	unit	0.010235	0.031771	0.747	+
rs215226	12	482134	G	A	Unclassified diabetic retinopathy	Sensory	Neale B	UK Biobank	N/A	European	361194	462	360732	log OR	-0.026919	0.067439	0.69	-
rs215226	12	482134	G	A	Vertigo	Sensory	Neale B	UK Biobank	N/A	European	361141	431	360710	log OR	0.047534	0.069822	0.496	+
rs215226	12	482134	G	A	Visual disturbances	Sensory	Neale B	UK Biobank	N/A	European	361194	611	360583	log OR	-0.062929	0.058664	0.283	-
rs215226	12	482134	G	A	Visual refractive error	Sensory	Stambolian D	Stambolian D	23474815	European	7280	0	7280	N/A	0.0606	0.0364	0.09619	+
rs215226	12	482134	G	A	Vitreous haemorrhage	Sensory	Neale B	UK Biobank	N/A	European	361194	256	360938	log OR	0.012417	0.090583	0.891	+
rs215226	12	482134	G	A	Vocal cord dysfunction	Sensory	Neale B	UK Biobank	N/A	European	361194	461	360733	log OR	0.069049	0.067514	0.306	+
rs215226	12	482134	G	A	Vocal cord polyp	Sensory	Neale B	UK Biobank	N/A	European	361141	154	360987	log OR	-0.140453	0.116781	0.229	-
rs215226	12	482134	G	A	Voice disturbances	Sensory	Neale B	UK Biobank	N/A	European	361194	565	360629	log OR	0.033339	0.061694	0.589	+
rs215226	12	482134	G	A	Wears glasses or contact lenses	Sensory	Neale B	UK Biobank	N/A	European	360677	321768	38909	log OR	0.00619	0.00707	0.381	+
rs215226	12	482134	G	A	Xanthelasma of eyelid	Sensory	Neale B	UK Biobank	N/A	European	361194	153	361041	log OR	0.103835	0.117159	0.375	+
rs7241221	18	35572828	A	G	Ankle spacing width	Anthropometric	Neale B	UK Biobank	N/A	European	206589	0	206589	IRNT	-0.005476	0.003231	0.0901	-
rs7241221	18	35572828	A	G	Birth length	Anthropometric	van der Valk R	EGGC	25281659	European	28459	0	28459	SDS	0.0023	0.0116	0.8441	+
rs7241221	18	35572828	A	G	Birth weight	Anthropometric	Neale B	UK Biobank	N/A	European	205475	0	205475	IRNT	-4.6e-05	0.003721	0.99	-
rs7241221	18	35572828	A	G	Body fat percentage	Anthropometric	Neale B	UK Biobank	N/A	European	354628	0	354628	IRNT	-0.00254	0.002147	0.237	-
rs7241221	18	35572828	A	G	Body mass index	Anthropometric	Neale B	UK Biobank	N/A	European	359983	0	359983	IRNT	-0.005746	0.002811	0.041	-
rs7241221	18	35572828	A	G	Both-handed	Anthropometric	Neale B	UK Biobank	N/A	European	360913	6086	354827	log OR	0.008467	0.022057	0.701	+
rs7241221	18	35572828	A	G	Childhood BMI	Anthropometric	Felix J	EGGC	26604143	European	35669	0	35669	SDS	0.0111	0.01	0.2693	+
rs7241221	18	35572828	A	G	Childhood obesity	Anthropometric	Bradfield J	EGGC	22484627	European	13848	5530	8318	log OR	0.0099	0.0315	0.7532	+
rs7241221	18	35572828	A	G	Height SDS for females aged 10 years	Anthropometric	Cousminer D	EGGC	23449627	European	6974	0	6974	SDS	0.009331	0.02112	0.6626	+
rs7241221	18	35572828	A	G	Height SDS for females aged 10 years and males aged 12 years	Anthropometric	Cousminer D	EGGC	23449627	European	13960	0	13960	SDS	0.000446	0.0148	0.9765	+
rs7241221	18	35572828	A	G	Height SDS for males aged 12 years	Anthropometric	Cousminer D	EGGC	23449627	European	6986	0	6986	SDS	-0.008136	0.02076	0.698	-
rs7241221	18	35572828	A	G	Hip circumference	Anthropometric	Neale B	UK Biobank	N/A	European	360521	0	360521	IRNT	-0.006947	0.002836	0.0143	-
rs7241221	18	35572828	A	G	Impedance of whole body	Anthropometric	Neale B	UK Biobank	N/A	European	354795	0	354795	IRNT	0.005205	0.002169	0.0164	+
rs7241221	18	35572828	A	G	Infant head circumference	Anthropometric	Taal H	EGGC	22504419	European	10768	0	10768	Z-score	-0.0008	0.0171	0.9613	-
rs7241221	18	35572828	A	G	Left-handed	Anthropometric	Neale B	UK Biobank	N/A	European	360913	34585	326328	log OR	0.006355	0.009642	0.51	+
rs7241221	18	35572828	A	G	Maternal effects on offspring birthweight	Anthropometric	Beaumont R	EGGC	29309628	European	86379	0	86379	Z-score	-0.0018	0.0064	0.77	-
rs7241221	18	35572828	A	G	Obesity	Anthropometric	Neale B	UK Biobank	N/A	European	361194	448	360746	log OR	0.05057	0.080668	0.531	+
rs7241221	18	35572828	A	G	Right-handed	Anthropometric	Neale B	UK Biobank	N/A	European	360913	320242	40671	log OR	-0.006911	0.008972	0.441	-
rs7241221	18	35572828	A	G	Sitting height	Anthropometric	Neale B	UK Biobank	N/A	European	360066	0	360066	IRNT	-0.006421	0.002147	0.00279	-
rs7241221	18	35572828	A	G	Standardized difference in height between age 14 years and adult	Anthropometric	Cousminer D	EGGC	23449627	European	4282	0	4282	SDS	0.01187	0.02713	0.6247	+
rs7241221	18	35572828	A	G	Standardized difference in height between age 14 years and adult in females	Anthropometric	Cousminer D	EGGC	23449627	European	4946	0	4946	SDS	0.006602	0.02493	0.7913	+
rs7241221	18	35572828	A	G	Standardized difference in height between age 14 years and adult in males	Anthropometric	Cousminer D	EGGC	23449627	European	4282	0	4282	SDS	0.01187	0.02713	0.6623	+
rs7241221	18	35572828	A	G	Standardized difference in height between age 8 years and adult	Anthropometric	Cousminer D	EGGC	23449627	European	10799	0	10799	SDS	-0.0154	0.01641	0.3546	-
rs7241221	18	35572828	A	G	Standardized difference in height between age 8 years and adult in females	Anthropometric	Cousminer D	EGGC	23449627	European	5756	0	5756	SDS	-0.004918	0.02239	0.8273	-
rs7241221	18	35572828	A	G	Standardized difference in height between age 8 years and adult in males	Anthropometric	Cousminer D	EGGC	23449627	European	5043	0	5043	SDS	-0.02758	0.02413	0.254	-
rs7241221	18	35572828	A	G	Standing height	Anthropometric	Neale B	UK Biobank	N/A	European	360388	0	360388	IRNT	-0.004579	0.00199	0.0214	-
rs7241221	18	35572828	A	G	Trunk fat-free mass	Anthropometric	Neale B	UK Biobank	N/A	European	354530	0	354530	IRNT	-0.006058	0.001776	0.000647	-
rs7241221	18	35572828	A	G	Trunk fat mass	Anthropometric	Neale B	UK Biobank	N/A	European	354597	0	354597	IRNT	-0.005771	0.002847	0.0426	-
rs7241221	18	35572828	A	G	Trunk fat percentage	Anthropometric	Neale B	UK Biobank	N/A	European	354619	0	354619	IRNT	-0.003429	0.002577	0.183	-
rs7241221	18	35572828	A	G	Trunk predicted mass	Anthropometric	Neale B	UK Biobank	N/A	European	354494	0	354494	IRNT	-0.006217	0.00177	0.000443	-
rs7241221	18	35572828	A	G	Waist circumference	Anthropometric	Neale B	UK Biobank	N/A	European	360564	0	360564	IRNT	-0.004626	0.00249	0.0632	-
rs7241221	18	35572828	A	G	Weight	Anthropometric	Neale B	UK Biobank	N/A	European	360116	0	360116	IRNT	-0.006642	0.002489	0.00761	-
rs7241221	18	35572828	A	G	Whole body fat-free mass	Anthropometric	Neale B	UK Biobank	N/A	European	354808	0	354808	IRNT	-0.006215	0.001774	0.000462	-
rs7241221	18	35572828	A	G	Whole body fat mass	Anthropometric	Neale B	UK Biobank	N/A	European	354244	0	354244	IRNT	-0.006008	0.002767	0.0299	-
rs7241221	18	35572828	A	G	Whole body water mass	Anthropometric	Neale B	UK Biobank	N/A	European	354834	0	354834	IRNT	-0.0061	0.001778	0.000601	-
rs7241221	18	35572828	A	G	A levels or AS levels or equivalent	Behavioural	Neale B	UK Biobank	N/A	European	357549	98304	259245	log OR	0.009539	0.006289	0.129	+
rs7241221	18	35572828	A	G	Able to confide	Behavioural	Neale B	UK Biobank	N/A	European	350618	0	350618	unit	0.001267	0.005384	0.814	+
rs7241221	18	35572828	A	G	Acute alcohol intoxication	Behavioural	Neale B	UK Biobank	N/A	European	361194	131	361063	log OR	-0.071897	0.149141	0.63	-
rs7241221	18	35572828	A	G	Addicted to substance or behaviour	Behavioural	Neale B	UK Biobank	N/A	European	116746	7023	109723	log OR	0.019532	0.020959	0.351	+
rs7241221	18	35572828	A	G	Age completed full time education	Behavioural	Neale B	UK Biobank	N/A	European	240547	0	240547	unit	0.001368	0.002715	0.614	+
rs7241221	18	35572828	A	G	Age of stopping smoking	Behavioural	Neale B	UK Biobank	N/A	European	33335	0	33335	IRNT	0.011249	0.009167	0.22	+
rs7241221	18	35572828	A	G	Agreeableness	Behavioural	de Moor M	GPC	21173776	European	17375	0	17375	N/A	-0.0381	0.0739	0.6064	-
rs7241221	18	35572828	A	G	Alcohol abuse	Behavioural	Neale B	UK Biobank	N/A	European	361194	322	360872	log OR	0.115574	0.095134	0.224	+
rs7241221	18	35572828	A	G	Alcohol addiction	Behavioural	Neale B	UK Biobank	N/A	European	6514	2778	3736	log OR	-0.068123	0.042238	0.107	-
rs7241221	18	35572828	A	G	Alcohol dependency	Behavioural	Neale B	UK Biobank	N/A	European	361141	561	360580	log OR	0.006996	0.072077	0.923	+
rs7241221	18	35572828	A	G	Alcohol intake frequency	Behavioural	Neale B	UK Biobank	N/A	European	360726	0	360726	unit	-0.001227	0.004143	0.767	-
rs7241221	18	35572828	A	G	Anorexia, bulimia or other eating disorder	Behavioural	Neale B	UK Biobank	N/A	European	361141	290	360851	log OR	-0.155523	0.100223	0.121	-
rs7241221	18	35572828	A	G	Attempted fluid intelligence test	Behavioural	Neale B	UK Biobank	N/A	European	118657	117131	1526	log OR	-0.105911	0.043972	0.016	-
rs7241221	18	35572828	A	G	Avoided activities or situations because of previous stressful experience in past month	Behavioural	Neale B	UK Biobank	N/A	European	117868	0	117868	unit	-0.001424	0.003371	0.673	-
rs7241221	18	35572828	A	G	Belief that own life is meaningful	Behavioural	Neale B	UK Biobank	N/A	European	115352	0	115352	unit	-0.00195	0.004143	0.638	-
rs7241221	18	35572828	A	G	Conscientiousness	Behavioural	de Moor M	GPC	21173776	European	17375	0	17375	N/A	0.0465	0.089	0.6015	+
rs7241221	18	35572828	A	G	CSEs or equivalent	Behavioural	Neale B	UK Biobank	N/A	European	357549	46672	310877	log OR	0.008269	0.008047	0.304	+
rs7241221	18	35572828	A	G	Current alcohol drinker	Behavioural	Neale B	UK Biobank	N/A	European	360726	336919	23807	log OR	0.002436	0.011403	0.831	+
rs7241221	18	35572828	A	G	Current smoker	Behavioural	Neale B	UK Biobank	N/A	European	359706	37088	322618	log OR	0.001225	0.009305	0.895	+
rs7241221	18	35572828	A	G	Ever taken cannabis	Behavioural	Neale B	UK Biobank	N/A	European	117911	0	117911	unit	-0.007599	0.004578	0.0969	-
rs7241221	18	35572828	A	G	Ex-smoker	Behavioural	Neale B	UK Biobank	N/A	European	359706	127550	232156	log OR	-0.000735	0.005858	0.9	-
rs7241221	18	35572828	A	G	Extraversion	Behavioural	van den Berg S	GPC	26362575	European	63030	0	63030	N/A	0.0044	0.0065	0.5011	+
rs7241221	18	35572828	A	G	FI1: numeric addition test	Behavioural	Neale B	UK Biobank	N/A	European	116723	111965	4758	log OR	-0.001592	0.025301	0.95	-
rs7241221	18	35572828	A	G	FI10: arithmetic sequence recognition	Behavioural	Neale B	UK Biobank	N/A	European	20880	16721	4159	log OR	0.018076	0.029554	0.541	+
rs7241221	18	35572828	A	G	FI11: antonym	Behavioural	Neale B	UK Biobank	N/A	European	12493	8943	3550	log OR	0.032746	0.034214	0.339	+
rs7241221	18	35572828	A	G	FI13: subset inclusion logic	Behavioural	Neale B	UK Biobank	N/A	European	2964	647	2317	log OR	0.002547	0.076994	0.974	+
rs7241221	18	35572828	A	G	FI2: identify largest number	Behavioural	Neale B	UK Biobank	N/A	European	116869	115919	950	log OR	-0.007601	0.055658	0.891	-
rs7241221	18	35572828	A	G	FI3: word interpolation	Behavioural	Neale B	UK Biobank	N/A	European	116815	98753	18062	log OR	-0.012009	0.013795	0.384	-
rs7241221	18	35572828	A	G	FI4: positional arithmetic	Behavioural	Neale B	UK Biobank	N/A	European	115690	98344	17346	log OR	-0.002464	0.014022	0.861	-
rs7241221	18	35572828	A	G	FI5: family relationship calculation	Behavioural	Neale B	UK Biobank	N/A	European	113356	55922	57434	log OR	0.002237	0.010127	0.825	+
rs7241221	18	35572828	A	G	FI6: conditional arithmetic	Behavioural	Neale B	UK Biobank	N/A	European	102181	69944	32237	log OR	-0.002978	0.011418	0.794	-
rs7241221	18	35572828	A	G	FI7: synonym	Behavioural	Neale B	UK Biobank	N/A	European	84560	74026	10534	log OR	0.0119	0.017801	0.504	+
rs7241221	18	35572828	A	G	FI8: chained arithmetic	Behavioural	Neale B	UK Biobank	N/A	European	75692	49086	26606	log OR	-0.001861	0.012875	0.885	-
rs7241221	18	35572828	A	G	FI9 : concept interpolation	Behavioural	Neale B	UK Biobank	N/A	European	35147	19701	15446	log OR	0.025593	0.018367	0.164	+
rs7241221	18	35572828	A	G	Fluid intelligence score	Behavioural	Neale B	UK Biobank	N/A	European	117131	0	117131	IRNT	-0.007051	0.004934	0.153	-
rs7241221	18	35572828	A	G	Guilty feelings	Behavioural	Neale B	UK Biobank	N/A	European	351907	100128	251779	log OR	-0.007951	0.006309	0.208	-
rs7241221	18	35572828	A	G	Happiness	Behavioural	Neale B	UK Biobank	N/A	European	119535	0	119535	unit	-5.9e-05	0.003452	0.986	-
rs7241221	18	35572828	A	G	Health happiness	Behavioural	Neale B	UK Biobank	N/A	European	117753	0	117753	unit	-0.00306	0.004665	0.512	-
rs7241221	18	35572828	A	G	Light smokers	Behavioural	Neale B	UK Biobank	N/A	European	97021	44253	52768	log OR	0.002407	0.010915	0.825	+
rs7241221	18	35572828	A	G	Loneliness	Behavioural	Neale B	UK Biobank	N/A	European	355583	63508	292075	log OR	-0.00373	0.007437	0.616	-
rs7241221	18	35572828	A	G	Malaise and fatigue	Behavioural	Neale B	UK Biobank	N/A	European	361194	818	360376	log OR	-0.004951	0.06154	0.936	-
rs7241221	18	35572828	A	G	Maximum digits remembered correctly	Behavioural	Neale B	UK Biobank	N/A	European	36884	0	36884	unit	-0.001012	0.006455	0.875	-
rs7241221	18	35572828	A	G	Mean time to correctly identify matches	Behavioural	Neale B	UK Biobank	N/A	European	358695	0	358695	IRNT	-0.002219	0.002666	0.405	-
rs7241221	18	35572828	A	G	Mental and behavioural disorders due to use of alcohol	Behavioural	Neale B	UK Biobank	N/A	European	361194	786	360408	log OR	0.018107	0.067729	0.789	+
rs7241221	18	35572828	A	G	Narcolepsy	Behavioural	Neale B	UK Biobank	N/A	European	359752	0	359752	unit	-0.001048	0.00139	0.451	-
rs7241221	18	35572828	A	G	Neuroticism	Behavioural	Turley P	SSGAC	29292387	European	168105	0	168105	SD	-0.003	0.002	0.196	-
rs7241221	18	35572828	A	G	Neuroticism score	Behavioural	Neale B	UK Biobank	N/A	European	293006	0	293006	IRNT	-0.002805	0.003103	0.366	-
rs7241221	18	35572828	A	G	Never alcohol drinker	Behavioural	Neale B	UK Biobank	N/A	European	360726	11243	349483	log OR	0.006461	0.016267	0.691	+
rs7241221	18	35572828	A	G	Never smoker	Behavioural	Neale B	UK Biobank	N/A	European	359706	195068	164638	log OR	0.000221	0.005644	0.969	+
rs7241221	18	35572828	A	G	No qualifications	Behavioural	Neale B	UK Biobank	N/A	European	357549	61093	296456	log OR	-0.013966	0.007284	0.0552	-
rs7241221	18	35572828	A	G	Number of cigarettes previously smoked daily	Behavioural	Neale B	UK Biobank	N/A	European	84456	0	84456	unit	-0.002017	0.005026	0.688	-
rs7241221	18	35572828	A	G	NVQ or HND or HNC or equivalent	Behavioural	Neale B	UK Biobank	N/A	European	357549	66544	291005	log OR	0.007385	0.007228	0.307	+
rs7241221	18	35572828	A	G	O levels or GCSEs or equivalent	Behavioural	Neale B	UK Biobank	N/A	European	357549	168672	188877	log OR	0.004717	0.005606	0.4	+
rs7241221	18	35572828	A	G	Occasional smoker	Behavioural	Neale B	UK Biobank	N/A	European	91353	1374	89979	log OR	0.010083	0.046232	0.827	+
rs7241221	18	35572828	A	G	Openness	Behavioural	de Moor M	GPC	21173776	European	17375	0	17375	N/A	-0.0805	0.085	0.3438	-
rs7241221	18	35572828	A	G	Other professional qualifications	Behavioural	Neale B	UK Biobank	N/A	European	357549	104241	253308	log OR	-0.004364	0.006264	0.486	-
rs7241221	18	35572828	A	G	Preschool internalizing problems	Behavioural	Benke K	Benke KS	24839885	European	4596	0	4596	N/A	-0.0003	0.0261	0.9916	-
rs7241221	18	35572828	A	G	Previous alcohol drinker	Behavioural	Neale B	UK Biobank	N/A	European	360726	12564	348162	log OR	-0.010271	0.015493	0.507	-
rs7241221	18	35572828	A	G	Prospective memory result	Behavioural	Neale B	UK Biobank	N/A	European	119729	0	119729	unit	0.000621	0.002501	0.804	+
rs7241221	18	35572828	A	G	Regular smoker	Behavioural	Neale B	UK Biobank	N/A	European	91353	2124	89229	log OR	0.010504	0.037339	0.778	+
rs7241221	18	35572828	A	G	Risk taking	Behavioural	Neale B	UK Biobank	N/A	European	348549	90500	258049	log OR	-0.000939	0.00647	0.885	-
rs7241221	18	35572828	A	G	Sleep disorders	Behavioural	Neale B	UK Biobank	N/A	European	361194	2951	358243	log OR	0.030064	0.031504	0.34	+
rs7241221	18	35572828	A	G	Sleeping too much	Behavioural	Neale B	UK Biobank	N/A	European	45540	9354	36186	log OR	-0.011817	0.019672	0.548	-
rs7241221	18	35572828	A	G	Snoring	Behavioural	Neale B	UK Biobank	N/A	European	336320	125656	210664	log OR	0.007756	0.005948	0.192	+
rs7241221	18	35572828	A	G	Substance abuse	Behavioural	Neale B	UK Biobank	N/A	European	361194	832	360362	log OR	-0.036617	0.059193	0.536	-
rs7241221	18	35572828	A	G	Trouble falling asleep	Behavioural	Neale B	UK Biobank	N/A	European	45540	34491	11049	log OR	0.00327	0.018638	0.861	+
rs7241221	18	35572828	A	G	Univeristy or college degree	Behavioural	Neale B	UK Biobank	N/A	European	357549	115981	241568	log OR	0.005204	0.006012	0.387	+
rs7241221	18	35572828	A	G	Waking too early	Behavioural	Neale B	UK Biobank	N/A	European	45540	34528	11012	log OR	-0.017099	0.018683	0.36	-
rs7241221	18	35572828	A	G	Years of educational attainment	Behavioural	Okbay A	SSGAC	27225129	European	328917	0	328917	years	0.006	0.003	0.04132	+
rs7241221	18	35572828	A	G	Age of participant when cancer first diagnosed	Cancer & neoplasms	Neale B	UK Biobank	N/A	European	30871	0	30871	IRNT	0.002644	0.007209	0.714	+
rs7241221	18	35572828	A	G	Basal cell carcinoma	Cancer & neoplasms	Neale B	UK Biobank	N/A	European	361141	3441	357700	log OR	0.004536	0.029211	0.877	+
rs7241221	18	35572828	A	G	Benign breast lump	Cancer & neoplasms	Neale B	UK Biobank	N/A	European	194153	1031	193122	log OR	0.024062	0.053307	0.652	+
rs7241221	18	35572828	A	G	Benign lipomatous neoplasm	Cancer & neoplasms	Neale B	UK Biobank	N/A	European	361194	4314	356880	log OR	0.017927	0.026711	0.502	+
rs7241221	18	35572828	A	G	Benign mammary dysplasia	Cancer & neoplasms	Neale B	UK Biobank	N/A	European	361194	1157	360037	log OR	-0.023693	0.050471	0.639	-
rs7241221	18	35572828	A	G	Benign neoplasm of bone and articular cartilage	Cancer & neoplasms	Neale B	UK Biobank	N/A	European	361194	211	360983	log OR	-0.11501	0.121648	0.344	-
rs7241221	18	35572828	A	G	Benign neoplasm of brain and other parts of central nervous system	Cancer & neoplasms	Neale B	UK Biobank	N/A	European	361194	253	360941	log OR	0.032305	0.109452	0.768	+
rs7241221	18	35572828	A	G	Benign neoplasm of breast	Cancer & neoplasms	Neale B	UK Biobank	N/A	European	361194	1089	360105	log OR	-0.016399	0.05243	0.754	-
rs7241221	18	35572828	A	G	Benign neoplasm of colon, rectum, anus and anal canal	Cancer & neoplasms	Neale B	UK Biobank	N/A	European	361194	8877	352317	log OR	-0.006555	0.019079	0.731	-
rs7241221	18	35572828	A	G	Benign neoplasm of major salivary glands	Cancer & neoplasms	Neale B	UK Biobank	N/A	European	361194	376	360818	log OR	-0.055278	0.090726	0.542	-
rs7241221	18	35572828	A	G	Benign neoplasm of meninges	Cancer & neoplasms	Neale B	UK Biobank	N/A	European	361194	327	360867	log OR	0.037668	0.09852	0.702	+
rs7241221	18	35572828	A	G	Benign neoplasm of middle ear and respiratory system	Cancer & neoplasms	Neale B	UK Biobank	N/A	European	361194	203	360991	log OR	0.081759	0.123037	0.506	+
rs7241221	18	35572828	A	G	Benign neoplasm of mouth and pharynx	Cancer & neoplasms	Neale B	UK Biobank	N/A	European	361194	371	360823	log OR	-0.055124	0.091135	0.545	-
rs7241221	18	35572828	A	G	Benign neoplasm of other and ill-defined parts of digestive system	Cancer & neoplasms	Neale B	UK Biobank	N/A	European	361194	622	360572	log OR	-0.077716	0.07254	0.284	-
rs7241221	18	35572828	A	G	Benign neoplasm of other and unspecified endocrine glands	Cancer & neoplasms	Neale B	UK Biobank	N/A	European	361194	570	360624	log OR	0.016127	0.074253	0.828	+
rs7241221	18	35572828	A	G	Benign neoplasm of other and unspecified female genital organs	Cancer & neoplasms	Neale B	UK Biobank	N/A	European	194174	132	194042	log OR	-0.023621	0.152598	0.877	-
rs7241221	18	35572828	A	G	Benign neoplasm of ovary	Cancer & neoplasms	Neale B	UK Biobank	N/A	European	194174	946	193228	log OR	-0.002907	0.056536	0.959	-
rs7241221	18	35572828	A	G	Benign neoplasm of thyroid gland	Cancer & neoplasms	Neale B	UK Biobank	N/A	European	361194	196	360998	log OR	0.101028	0.12592	0.422	+
rs7241221	18	35572828	A	G	Benign neoplasm of urinary organs	Cancer & neoplasms	Neale B	UK Biobank	N/A	European	361194	115	361079	log OR	-0.099842	0.168597	0.554	-
rs7241221	18	35572828	A	G	Benign neuroma	Cancer & neoplasms	Neale B	UK Biobank	N/A	European	361141	120	361021	log OR	-0.102186	0.155845	0.512	-
rs7241221	18	35572828	A	G	Bladder cancer	Cancer & neoplasms	Neale B	UK Biobank	N/A	European	361141	843	360298	log OR	0.001767	0.058789	0.976	+
rs7241221	18	35572828	A	G	Brain cancer or primary malignant brain tumour	Cancer & neoplasms	Neale B	UK Biobank	N/A	European	361141	172	360969	log OR	-0.036893	0.130184	0.777	-
rs7241221	18	35572828	A	G	Breast cancer	Cancer & neoplasms	Neale B	UK Biobank	N/A	European	194153	7968	186185	log OR	0.008918	0.019452	0.647	+
rs7241221	18	35572828	A	G	Breast fibroadenoma	Cancer & neoplasms	Neale B	UK Biobank	N/A	European	194153	136	194017	log OR	0.139346	0.146504	0.342	+
rs7241221	18	35572828	A	G	Cancer	Cancer & neoplasms	Neale B	UK Biobank	N/A	European	359981	28509	331472	log OR	-0.011996	0.010444	0.251	-
rs7241221	18	35572828	A	G	Cancer year or age first occurred	Cancer & neoplasms	Neale B	UK Biobank	N/A	European	30871	0	30871	IRNT	0.014447	0.009538	0.13	+
rs7241221	18	35572828	A	G	Carcinoma in situ of breast	Cancer & neoplasms	Neale B	UK Biobank	N/A	European	361194	1454	359740	log OR	-0.020442	0.045521	0.653	-
rs7241221	18	35572828	A	G	Carcinoma in situ of cervix uteri	Cancer & neoplasms	Neale B	UK Biobank	N/A	European	194174	450	193724	log OR	0.001557	0.082404	0.985	+
rs7241221	18	35572828	A	G	Carcinoma in situ of other and unspecified genital organs	Cancer & neoplasms	Neale B	UK Biobank	N/A	European	361194	336	360858	log OR	0.015317	0.096266	0.874	+
rs7241221	18	35572828	A	G	Carcinoma in situ of other and unspecified sites	Cancer & neoplasms	Neale B	UK Biobank	N/A	European	361194	141	361053	log OR	-0.098642	0.155949	0.527	-
rs7241221	18	35572828	A	G	Carcinoma in situ of skin	Cancer & neoplasms	Neale B	UK Biobank	N/A	European	361194	402	360792	log OR	-0.027688	0.090784	0.76	-
rs7241221	18	35572828	A	G	Cervical cancer	Cancer & neoplasms	Neale B	UK Biobank	N/A	European	194153	1450	192703	log OR	-0.009707	0.045019	0.829	-
rs7241221	18	35572828	A	G	Cervical intra-epithelial neoplasia or precancerous cells cervix	Cancer & neoplasms	Neale B	UK Biobank	N/A	European	194153	275	193878	log OR	0.093239	0.103059	0.366	+
rs7241221	18	35572828	A	G	Chronic lymphocytic	Cancer & neoplasms	Neale B	UK Biobank	N/A	European	361141	237	360904	log OR	-0.074981	0.110896	0.499	-
rs7241221	18	35572828	A	G	Cin or pre-cancer cells cervix	Cancer & neoplasms	Neale B	UK Biobank	N/A	European	194153	1266	192887	log OR	-0.045535	0.048142	0.344	-
rs7241221	18	35572828	A	G	Clear cell ovarian cancer	Cancer & neoplasms	Phelan M	Phelan M	28346442	European	42307	1366	40941	log OR	-0.04801	0.05021	0.339	-
rs7241221	18	35572828	A	G	Colon cancer or sigmoid cancer	Cancer & neoplasms	Neale B	UK Biobank	N/A	European	361141	1214	359927	log OR	-0.067993	0.049025	0.165	-
rs7241221	18	35572828	A	G	Diffuse non-Hodgkins lymphoma	Cancer & neoplasms	Neale B	UK Biobank	N/A	European	361194	587	360607	log OR	-0.013372	0.075964	0.86	-
rs7241221	18	35572828	A	G	Epithelial ovarian cancer	Cancer & neoplasms	Phelan M	Phelan M	28346442	European	43705	2764	40941	log OR	-0.01081	0.03586	0.763	-
rs7241221	18	35572828	A	G	Eye or adnexal cancer	Cancer & neoplasms	Neale B	UK Biobank	N/A	European	361141	109	361032	log OR	-0.223761	0.163517	0.171	-
rs7241221	18	35572828	A	G	Family history of malignant neoplasm	Cancer & neoplasms	Neale B	UK Biobank	N/A	European	361194	377	360817	log OR	-0.020157	0.087956	0.819	-
rs7241221	18	35572828	A	G	Follicular lymphoma	Cancer & neoplasms	Neale B	UK Biobank	N/A	European	361194	365	360829	log OR	0.135366	0.089382	0.13	+
rs7241221	18	35572828	A	G	Follicular non-Hodgkins lymphoma	Cancer & neoplasms	Neale B	UK Biobank	N/A	European	361194	320	360874	log OR	0.059626	0.101239	0.556	+
rs7241221	18	35572828	A	G	High grade serous ovarian cancer	Cancer & neoplasms	Phelan M	Phelan M	28346442	European	53978	13037	40941	log OR	-0.0107	0.01964	0.5859	-
rs7241221	18	35572828	A	G	Hodgkins disease	Cancer & neoplasms	Neale B	UK Biobank	N/A	European	361141	360	360781	log OR	0.04554	0.090006	0.613	+
rs7241221	18	35572828	A	G	Illnesses of father: Bowel cancer	Cancer & neoplasms	Neale B	UK Biobank	N/A	European	312755	18690	294065	log OR	-0.029483	0.012617	0.0195	-
rs7241221	18	35572828	A	G	Illnesses of father: Lung cancer	Cancer & neoplasms	Neale B	UK Biobank	N/A	European	314072	29206	284866	log OR	0.002789	0.010169	0.784	+
rs7241221	18	35572828	A	G	Illnesses of father: Prostate cancer	Cancer & neoplasms	Neale B	UK Biobank	N/A	European	312544	24207	288337	log OR	-0.000581	0.01129	0.959	-
rs7241221	18	35572828	A	G	Illnesses of mother: Bowel cancer	Cancer & neoplasms	Neale B	UK Biobank	N/A	European	330592	17264	313328	log OR	0.003364	0.013104	0.797	+
rs7241221	18	35572828	A	G	Illnesses of mother: Breast cancer	Cancer & neoplasms	Neale B	UK Biobank	N/A	European	330828	27622	303206	log OR	0.019178	0.010591	0.0702	+
rs7241221	18	35572828	A	G	Illnesses of mother: Lung cancer	Cancer & neoplasms	Neale B	UK Biobank	N/A	European	330689	13689	317000	log OR	-0.012083	0.014499	0.405	-
rs7241221	18	35572828	A	G	Illnesses of siblings: Bowel cancer	Cancer & neoplasms	Neale B	UK Biobank	N/A	European	279242	6727	272515	log OR	-0.002827	0.020551	0.891	-
rs7241221	18	35572828	A	G	Illnesses of siblings: Breast cancer	Cancer & neoplasms	Neale B	UK Biobank	N/A	European	279478	12445	267033	log OR	-0.010187	0.015314	0.506	-
rs7241221	18	35572828	A	G	Illnesses of siblings: Lung cancer	Cancer & neoplasms	Neale B	UK Biobank	N/A	European	279301	6189	273112	log OR	-0.026114	0.021236	0.219	-
rs7241221	18	35572828	A	G	Illnesses of siblings: Prostate cancer	Cancer & neoplasms	Neale B	UK Biobank	N/A	European	279171	4518	274653	log OR	-0.039201	0.024904	0.115	-
rs7241221	18	35572828	A	G	Invasive ovarian cancer	Cancer & neoplasms	Phelan M	Phelan M	28346442	European	63347	22406	40941	log OR	-0.006544	0.01653	0.6921	-
rs7241221	18	35572828	A	G	Kidney or renal cell cancer	Cancer & neoplasms	Neale B	UK Biobank	N/A	European	361141	473	360668	log OR	0.031472	0.078519	0.689	+
rs7241221	18	35572828	A	G	Large bowel cancer or colorectal cancer	Cancer & neoplasms	Neale B	UK Biobank	N/A	European	361141	510	360631	log OR	0.109326	0.07561	0.148	+
rs7241221	18	35572828	A	G	Leiomyoma of uterus	Cancer & neoplasms	Neale B	UK Biobank	N/A	European	361194	5507	355687	log OR	-0.031301	0.02322	0.178	-
rs7241221	18	35572828	A	G	Leukaemia	Cancer & neoplasms	Neale B	UK Biobank	N/A	European	361141	169	360972	log OR	-0.231399	0.13133	0.0781	-
rs7241221	18	35572828	A	G	Liver or hepatocellular cancer	Cancer & neoplasms	Neale B	UK Biobank	N/A	European	361141	138	361003	log OR	-0.007123	0.14532	0.961	-
rs7241221	18	35572828	A	G	Low grade and borderline serous ovarian cancer	Cancer & neoplasms	Phelan M	Phelan M	28346442	European	43907	2966	40941	log OR	-0.01347	0.03592	0.7077	-
rs7241221	18	35572828	A	G	Low grade serous ovarian cancer	Cancer & neoplasms	Phelan M	Phelan M	28346442	European	41953	1012	40941	log OR	-0.103	0.06065	0.08932	-
rs7241221	18	35572828	A	G	Lung cancer	Cancer & neoplasms	Neale B	UK Biobank	N/A	European	361141	203	360938	log OR	-0.048446	0.119815	0.686	-
rs7241221	18	35572828	A	G	Lung cancer and mesothelioma	Cancer & neoplasms	Neale B	UK Biobank	N/A	European	361194	2007	359187	log OR	-0.003042	0.038152	0.936	-
rs7241221	18	35572828	A	G	Lymphoid leukaemia	Cancer & neoplasms	Neale B	UK Biobank	N/A	European	361194	518	360676	log OR	-0.157063	0.07503	0.0363	-
rs7241221	18	35572828	A	G	Lymphoma	Cancer & neoplasms	Neale B	UK Biobank	N/A	European	361194	1752	359442	log OR	0.032667	0.04086	0.424	+
rs7241221	18	35572828	A	G	Malignant melanoma	Cancer & neoplasms	Neale B	UK Biobank	N/A	European	361141	2898	358243	log OR	-0.02546	0.031823	0.424	-
rs7241221	18	35572828	A	G	Malignant melanoma of skin	Cancer & neoplasms	Neale B	UK Biobank	N/A	European	361194	2534	358660	log OR	0.02463	0.034021	0.469	+
rs7241221	18	35572828	A	G	Malignant neoplasm	Cancer & neoplasms	Neale B	UK Biobank	N/A	European	361194	398	360796	log OR	0.066795	0.090196	0.459	+
rs7241221	18	35572828	A	G	Malignant neoplasm of anus and anal canal	Cancer & neoplasms	Neale B	UK Biobank	N/A	European	361194	139	361055	log OR	0.023623	0.152409	0.877	+
rs7241221	18	35572828	A	G	Malignant neoplasm of base of tongue	Cancer & neoplasms	Neale B	UK Biobank	N/A	European	361194	102	361092	log OR	-0.270222	0.181019	0.135	-
rs7241221	18	35572828	A	G	Malignant neoplasm of bladder	Cancer & neoplasms	Neale B	UK Biobank	N/A	European	361194	1554	359640	log OR	-0.003912	0.046501	0.933	-
rs7241221	18	35572828	A	G	Malignant neoplasm of brain	Cancer & neoplasms	Neale B	UK Biobank	N/A	European	361194	375	360819	log OR	-0.153633	0.088187	0.0815	-
rs7241221	18	35572828	A	G	Malignant neoplasm of breast	Cancer & neoplasms	Neale B	UK Biobank	N/A	European	361194	9721	351473	log OR	-0.004904	0.017302	0.777	-
rs7241221	18	35572828	A	G	Malignant neoplasm of bronchus and lung	Cancer & neoplasms	Neale B	UK Biobank	N/A	European	361194	1681	359513	log OR	0.003972	0.041675	0.924	+
rs7241221	18	35572828	A	G	Malignant neoplasm of cervix uteri	Cancer & neoplasms	Neale B	UK Biobank	N/A	European	194174	368	193806	log OR	-0.089134	0.089116	0.317	-
rs7241221	18	35572828	A	G	Malignant neoplasm of colon	Cancer & neoplasms	Neale B	UK Biobank	N/A	European	361194	2437	358757	log OR	-0.02735	0.034641	0.43	-
rs7241221	18	35572828	A	G	Malignant neoplasm of corpus uteri	Cancer & neoplasms	Neale B	UK Biobank	N/A	European	194174	1222	192952	log OR	0.045507	0.048958	0.353	+
rs7241221	18	35572828	A	G	Malignant neoplasm of digestive organs	Cancer & neoplasms	Neale B	UK Biobank	N/A	European	361194	5690	355504	log OR	0.022899	0.022723	0.314	+
rs7241221	18	35572828	A	G	Malignant neoplasm of endocrine gland	Cancer & neoplasms	Neale B	UK Biobank	N/A	European	361194	429	360765	log OR	-0.079139	0.082454	0.337	-
rs7241221	18	35572828	A	G	Malignant neoplasm of eye and adnexa	Cancer & neoplasms	Neale B	UK Biobank	N/A	European	361194	115	361079	log OR	-0.029964	0.159193	0.851	-
rs7241221	18	35572828	A	G	Malignant neoplasm of eye, brain and central nervous system	Cancer & neoplasms	Neale B	UK Biobank	N/A	European	361194	517	360677	log OR	-0.112424	0.075121	0.135	-
rs7241221	18	35572828	A	G	Malignant neoplasm of female genital organs	Cancer & neoplasms	Neale B	UK Biobank	N/A	European	194174	2603	191571	log OR	0.042328	0.03367	0.209	+
rs7241221	18	35572828	A	G	Malignant neoplasm of kidney	Cancer & neoplasms	Neale B	UK Biobank	N/A	European	361194	871	360323	log OR	0.096011	0.05788	0.0972	+
rs7241221	18	35572828	A	G	Malignant neoplasm of larynx	Cancer & neoplasms	Neale B	UK Biobank	N/A	European	361194	205	360989	log OR	-0.029568	0.119202	0.804	-
rs7241221	18	35572828	A	G	Malignant neoplasm of lip, oral cavity and pharynx	Cancer & neoplasms	Neale B	UK Biobank	N/A	European	361194	790	360404	log OR	0.051728	0.060782	0.395	+
rs7241221	18	35572828	A	G	Malignant neoplasm of liver and intrahepatic bile ducts	Cancer & neoplasms	Neale B	UK Biobank	N/A	European	361194	204	360990	log OR	-0.157851	0.119528	0.187	-
rs7241221	18	35572828	A	G	Malignant neoplasm of male genital organs	Cancer & neoplasms	Neale B	UK Biobank	N/A	European	167020	6795	160225	log OR	0.003143	0.020908	0.881	+
rs7241221	18	35572828	A	G	Malignant neoplasm of mesothelium and soft tissue	Cancer & neoplasms	Neale B	UK Biobank	N/A	European	361194	514	360680	log OR	-0.042482	0.075328	0.573	-
rs7241221	18	35572828	A	G	Malignant neoplasm of oesophagus	Cancer & neoplasms	Neale B	UK Biobank	N/A	European	361194	519	360675	log OR	0.189335	0.081016	0.0194	+
rs7241221	18	35572828	A	G	Malignant neoplasm of other connective and soft tissue	Cancer & neoplasms	Neale B	UK Biobank	N/A	European	361194	237	360957	log OR	0.039882	0.110909	0.719	+
rs7241221	18	35572828	A	G	Malignant neoplasm of ovary	Cancer & neoplasms	Neale B	UK Biobank	N/A	European	194174	844	193330	log OR	0.014399	0.058903	0.807	+
rs7241221	18	35572828	A	G	Malignant neoplasm of pancreas	Cancer & neoplasms	Neale B	UK Biobank	N/A	European	361194	440	360754	log OR	0.099745	0.081403	0.22	+
rs7241221	18	35572828	A	G	Malignant neoplasm of prostate	Cancer & neoplasms	Neale B	UK Biobank	N/A	European	167020	6321	160699	log OR	0.002096	0.021611	0.923	+
rs7241221	18	35572828	A	G	Malignant neoplasm of rectosigmoid junction	Cancer & neoplasms	Neale B	UK Biobank	N/A	European	361194	498	360696	log OR	-0.000833	0.082135	0.992	-
rs7241221	18	35572828	A	G	Malignant neoplasm of rectum	Cancer & neoplasms	Neale B	UK Biobank	N/A	European	361194	1170	360024	log OR	0.079157	0.049946	0.113	+
rs7241221	18	35572828	A	G	Malignant neoplasm of retroperitoneum and peritoneum	Cancer & neoplasms	Neale B	UK Biobank	N/A	European	361194	122	361072	log OR	0.09845	0.167302	0.556	+
rs7241221	18	35572828	A	G	Malignant neoplasm of small intestine	Cancer & neoplasms	Neale B	UK Biobank	N/A	European	361194	141	361053	log OR	0.098436	0.143769	0.494	+
rs7241221	18	35572828	A	G	Malignant neoplasm of stomach	Cancer & neoplasms	Neale B	UK Biobank	N/A	European	361194	388	360806	log OR	-0.012788	0.092286	0.89	-
rs7241221	18	35572828	A	G	Malignant neoplasm of testis	Cancer & neoplasms	Neale B	UK Biobank	N/A	European	167020	432	166588	log OR	-0.024428	0.082156	0.766	-
rs7241221	18	35572828	A	G	Malignant neoplasm of thyroid gland	Cancer & neoplasms	Neale B	UK Biobank	N/A	European	361194	394	360800	log OR	-0.07311	0.086034	0.395	-
rs7241221	18	35572828	A	G	Malignant neoplasm of tongue	Cancer & neoplasms	Neale B	UK Biobank	N/A	European	361194	160	361034	log OR	-0.002422	0.13497	0.986	-
rs7241221	18	35572828	A	G	Malignant neoplasm of tonsil	Cancer & neoplasms	Neale B	UK Biobank	N/A	European	361194	175	361019	log OR	0.109013	0.129055	0.398	+
rs7241221	18	35572828	A	G	Malignant neoplasm of urinary organs	Cancer & neoplasms	Neale B	UK Biobank	N/A	European	361194	1841	359353	log OR	0.007554	0.039805	0.849	+
rs7241221	18	35572828	A	G	Mature T/NK-cell lymphomas	Cancer & neoplasms	Neale B	UK Biobank	N/A	European	361194	134	361060	log OR	-0.061457	0.147477	0.677	-
rs7241221	18	35572828	A	G	Melanoma in situ	Cancer & neoplasms	Neale B	UK Biobank	N/A	European	361194	577	360617	log OR	-0.024844	0.072386	0.731	-
rs7241221	18	35572828	A	G	Mesothelioma	Cancer & neoplasms	Neale B	UK Biobank	N/A	European	361194	165	361029	log OR	-0.135573	0.132865	0.308	-
rs7241221	18	35572828	A	G	Mucinous ovarian cancer	Cancer & neoplasms	Phelan M	Phelan M	28346442	European	42090	1149	40941	log OR	0.03442	0.03739	0.3573	+
rs7241221	18	35572828	A	G	Multiple myeloma	Cancer & neoplasms	Neale B	UK Biobank	N/A	European	361141	125	361016	log OR	-0.065866	0.152695	0.666	-
rs7241221	18	35572828	A	G	Multiple myeloma and malignant plasma cell neoplasms	Cancer & neoplasms	Neale B	UK Biobank	N/A	European	361194	428	360766	log OR	-0.075015	0.082537	0.363	-
rs7241221	18	35572828	A	G	Myelodysplastic syndromes	Cancer & neoplasms	Neale B	UK Biobank	N/A	European	361194	155	361039	log OR	-0.127524	0.150192	0.396	-
rs7241221	18	35572828	A	G	Myeloid leukaemia	Cancer & neoplasms	Neale B	UK Biobank	N/A	European	361194	328	360866	log OR	0.00595	0.100001	0.953	+
rs7241221	18	35572828	A	G	Neoplasm of uncertain or unknown behaviour of brain and central nervous system	Cancer & neoplasms	Neale B	UK Biobank	N/A	European	361194	115	361079	log OR	-0.124465	0.165976	0.453	-
rs7241221	18	35572828	A	G	Neoplasm of uncertain or unknown behaviour of endocrine glands	Cancer & neoplasms	Neale B	UK Biobank	N/A	European	361194	113	361081	log OR	-0.151665	0.165501	0.359	-
rs7241221	18	35572828	A	G	Neoplasm of uncertain or unknown behaviour of female genital organs	Cancer & neoplasms	Neale B	UK Biobank	N/A	European	194174	125	194049	log OR	0.236569	0.157029	0.132	+
rs7241221	18	35572828	A	G	Neoplasm of uncertain or unknown behaviour of middle ear and respiratory and intrathoracic organs	Cancer & neoplasms	Neale B	UK Biobank	N/A	European	361194	107	361087	log OR	0.05873	0.174765	0.737	+
rs7241221	18	35572828	A	G	Neoplasm of uncertain or unknown behaviour of oral cavity and digestive organs	Cancer & neoplasms	Neale B	UK Biobank	N/A	European	361194	736	360458	log OR	0.032897	0.06617	0.619	+
rs7241221	18	35572828	A	G	Neoplasm of uncertain or unknown behaviour of other and unspecified sites	Cancer & neoplasms	Neale B	UK Biobank	N/A	European	361194	544	360650	log OR	-0.024919	0.075748	0.742	-
rs7241221	18	35572828	A	G	Neoplasm of uncertain or unknown behaviour of urinary organs	Cancer & neoplasms	Neale B	UK Biobank	N/A	European	361194	524	360670	log OR	-0.084923	0.079388	0.285	-
rs7241221	18	35572828	A	G	Neoplasms	Cancer & neoplasms	Neale B	UK Biobank	N/A	European	361194	70178	291016	log OR	-0.001532	0.007093	0.829	-
rs7241221	18	35572828	A	G	Neuroblastoma	Cancer & neoplasms	Wang K	COG	21124317	European	4881	1627	3254	log OR	N/A	N/A	0.3858	N/A
rs7241221	18	35572828	A	G	Non-follicular lymphoma	Cancer & neoplasms	Neale B	UK Biobank	N/A	European	361194	701	360493	log OR	0.011563	0.06451	0.858	+
rs7241221	18	35572828	A	G	Non-hodgkins lymphoma	Cancer & neoplasms	Neale B	UK Biobank	N/A	European	361141	684	360457	log OR	0.014553	0.065319	0.824	+
rs7241221	18	35572828	A	G	Non-melanoma skin cancer	Cancer & neoplasms	Neale B	UK Biobank	N/A	European	361141	542	360599	log OR	0.076442	0.073361	0.297	+
rs7241221	18	35572828	A	G	Number of self-reported cancers	Cancer & neoplasms	Neale B	UK Biobank	N/A	European	361136	0	361136	unit	-0.00113	0.000878	0.198	-
rs7241221	18	35572828	A	G	Oesophageal cancer	Cancer & neoplasms	Neale B	UK Biobank	N/A	European	361141	162	360979	log OR	0.246148	0.13411	0.0664	+
rs7241221	18	35572828	A	G	Other and unspecified types of non-Hodgkin lymphoma	Cancer & neoplasms	Neale B	UK Biobank	N/A	European	361194	393	360801	log OR	-0.062426	0.08614	0.469	-
rs7241221	18	35572828	A	G	Other and unspecified types of non-Hodgkins lymphoma	Cancer & neoplasms	Neale B	UK Biobank	N/A	European	361194	762	360432	log OR	-0.059897	0.065732	0.362	-
rs7241221	18	35572828	A	G	Other benign neoplasms of connective and other soft tissue	Cancer & neoplasms	Neale B	UK Biobank	N/A	European	361194	379	360815	log OR	0.001483	0.089214	0.987	+
rs7241221	18	35572828	A	G	Other benign neoplasms of skin	Cancer & neoplasms	Neale B	UK Biobank	N/A	European	361194	3085	358109	log OR	-0.038417	0.031481	0.222	-
rs7241221	18	35572828	A	G	Other benign neoplasms of uterus	Cancer & neoplasms	Neale B	UK Biobank	N/A	European	361194	164	361030	log OR	-0.202725	0.134504	0.132	-
rs7241221	18	35572828	A	G	Other malignant neoplasms of skin	Cancer & neoplasms	Neale B	UK Biobank	N/A	European	361194	14402	346792	log OR	-0.010338	0.014409	0.473	-
rs7241221	18	35572828	A	G	Other neoplasms of uncertain or unknown behaviour of lymphoid, haematopoietic and related tissue	Cancer & neoplasms	Neale B	UK Biobank	N/A	European	361194	257	360937	log OR	0.018404	0.114481	0.872	+
rs7241221	18	35572828	A	G	Ovarian cancer	Cancer & neoplasms	Neale B	UK Biobank	N/A	European	194153	620	193533	log OR	0.097429	0.068687	0.156	+
rs7241221	18	35572828	A	G	Personal history of malignant neoplasm	Cancer & neoplasms	Neale B	UK Biobank	N/A	European	361194	238	360956	log OR	-0.092955	0.112056	0.407	-
rs7241221	18	35572828	A	G	Polycythaemia vera	Cancer & neoplasms	Neale B	UK Biobank	N/A	European	361194	249	360945	log OR	-0.016345	0.113076	0.885	-
rs7241221	18	35572828	A	G	Primary bone cancer	Cancer & neoplasms	Neale B	UK Biobank	N/A	European	361141	111	361030	log OR	0.009158	0.162041	0.955	+
rs7241221	18	35572828	A	G	Primary lymphoid and hematopoietic malignant neoplasms	Cancer & neoplasms	Neale B	UK Biobank	N/A	European	361194	2710	358484	log OR	-0.012522	0.03288	0.703	-
rs7241221	18	35572828	A	G	Prostate cancer	Cancer & neoplasms	Neale B	UK Biobank	N/A	European	166988	2653	164335	log OR	-0.04379	0.033142	0.186	-
rs7241221	18	35572828	A	G	Rectal cancer	Cancer & neoplasms	Neale B	UK Biobank	N/A	European	361141	272	360869	log OR	0.016084	0.103528	0.877	+
rs7241221	18	35572828	A	G	Reported occurrences of cancer	Cancer & neoplasms	Neale B	UK Biobank	N/A	European	58607	0	58607	unit	-0.00142	0.004529	0.754	-
rs7241221	18	35572828	A	G	Sarcoma or fibrosarcoma	Cancer & neoplasms	Neale B	UK Biobank	N/A	European	361141	196	360945	log OR	0.065495	0.121959	0.591	+
rs7241221	18	35572828	A	G	Secondary and unspecified malignant neoplasm of lymph nodes	Cancer & neoplasms	Neale B	UK Biobank	N/A	European	361194	107	361087	log OR	-0.002144	0.165036	0.99	-
rs7241221	18	35572828	A	G	Secondary malignant neoplasm of respiratory and digestive organs	Cancer & neoplasms	Neale B	UK Biobank	N/A	European	361194	109	361085	log OR	0.216745	0.163517	0.185	+
rs7241221	18	35572828	A	G	Secondary uncertain malignant neoplasm	Cancer & neoplasms	Neale B	UK Biobank	N/A	European	361194	423	360771	log OR	0.079361	0.083033	0.339	+
rs7241221	18	35572828	A	G	Serous boarderline ovarian cancer	Cancer & neoplasms	Phelan M	Phelan M	28346442	European	42895	1954	40941	log OR	0.02975	0.04328	0.4919	+
rs7241221	18	35572828	A	G	Serous invasive ovarian cancer	Cancer & neoplasms	Phelan M	Phelan M	28346442	European	54990	14049	40941	log OR	-0.01798	0.01909	0.3464	-
rs7241221	18	35572828	A	G	Skin cancer	Cancer & neoplasms	Neale B	UK Biobank	N/A	European	361141	1125	360016	log OR	-0.118769	0.050941	0.0197	-
rs7241221	18	35572828	A	G	Small intestine or small bowel cancer	Cancer & neoplasms	Neale B	UK Biobank	N/A	European	361141	163	360978	log OR	0.141144	0.133714	0.291	+
rs7241221	18	35572828	A	G	Squamous cell carcinoma	Cancer & neoplasms	Neale B	UK Biobank	N/A	European	361141	449	360692	log OR	-0.03042	0.080589	0.706	-
rs7241221	18	35572828	A	G	Stomach cancer	Cancer & neoplasms	Neale B	UK Biobank	N/A	European	361141	133	361008	log OR	0.05521	0.148028	0.709	+
rs7241221	18	35572828	A	G	Testicular cancer	Cancer & neoplasms	Neale B	UK Biobank	N/A	European	166988	646	166342	log OR	-0.078101	0.067239	0.245	-
rs7241221	18	35572828	A	G	Throat cancer	Cancer & neoplasms	Neale B	UK Biobank	N/A	European	361141	281	360860	log OR	-0.122068	0.101828	0.231	-
rs7241221	18	35572828	A	G	Thyroid cancer	Cancer & neoplasms	Neale B	UK Biobank	N/A	European	361141	339	360802	log OR	-0.088229	0.092739	0.341	-
rs7241221	18	35572828	A	G	Tongue cancer	Cancer & neoplasms	Neale B	UK Biobank	N/A	European	361141	123	361018	log OR	-0.18362	0.153931	0.233	-
rs7241221	18	35572828	A	G	Uterine or endometrial cancer	Cancer & neoplasms	Neale B	UK Biobank	N/A	European	194153	906	193247	log OR	0.051948	0.056826	0.361	+
rs7241221	18	35572828	A	G	Abnormalities of heart beat	Circulatory	Neale B	UK Biobank	N/A	European	361194	2542	358652	log OR	0.031213	0.034398	0.364	+
rs7241221	18	35572828	A	G	Acute and subacute endocarditis	Circulatory	Neale B	UK Biobank	N/A	European	361194	133	361061	log OR	0.021778	0.161332	0.893	+
rs7241221	18	35572828	A	G	Acute myocardial infarction	Circulatory	Neale B	UK Biobank	N/A	European	361194	5948	355246	log OR	0.016792	0.022998	0.465	+
rs7241221	18	35572828	A	G	Acute pericarditis	Circulatory	Neale B	UK Biobank	N/A	European	361194	136	361058	log OR	-0.123023	0.154756	0.427	-
rs7241221	18	35572828	A	G	Age angina diagnosed	Circulatory	Neale B	UK Biobank	N/A	European	10651	0	10651	IRNT	-0.003164	0.014007	0.821	-
rs7241221	18	35572828	A	G	Age deep vein thrombosis diagnosed	Circulatory	Neale B	UK Biobank	N/A	European	6795	0	6795	IRNT	0.013235	0.018287	0.469	+
rs7241221	18	35572828	A	G	Age heart attack diagnosed	Circulatory	Neale B	UK Biobank	N/A	European	8024	0	8024	IRNT	-0.017003	0.016186	0.294	-
rs7241221	18	35572828	A	G	Age high blood pressure diagnosed	Circulatory	Neale B	UK Biobank	N/A	European	87024	0	87024	IRNT	0.001879	0.004652	0.686	+
rs7241221	18	35572828	A	G	Age stroke diagnosed	Circulatory	Neale B	UK Biobank	N/A	European	5339	0	5339	IRNT	0.01396	0.017013	0.412	+
rs7241221	18	35572828	A	G	Angina	Circulatory	Neale B	UK Biobank	N/A	European	360420	11372	349048	log OR	-0.00039	0.016049	0.981	-
rs7241221	18	35572828	A	G	Angina pectoris	Circulatory	Neale B	UK Biobank	N/A	European	361194	6246	354948	log OR	0.011499	0.023042	0.618	+
rs7241221	18	35572828	A	G	Aortic aneurysm	Circulatory	Neale B	UK Biobank	N/A	European	361194	589	360605	log OR	0.094122	0.070253	0.18	+
rs7241221	18	35572828	A	G	Aortic aneurysm and dissection	Circulatory	Neale B	UK Biobank	N/A	European	361194	564	360630	log OR	0.151939	0.075087	0.043	+
rs7241221	18	35572828	A	G	Apolipoprotein A	Circulatory	Neale B	UK Biobank	N/A	European	313387	0	313387	IRNT	0.008887	0.002791	0.00145	+
rs7241221	18	35572828	A	G	Apolipoprotein B	Circulatory	Neale B	UK Biobank	N/A	European	342590	0	342590	IRNT	0.00208	0.002861	0.467	+
rs7241221	18	35572828	A	G	Arterial embolism and thrombosis	Circulatory	Neale B	UK Biobank	N/A	European	361194	578	360616	log OR	-0.023835	0.071013	0.737	-
rs7241221	18	35572828	A	G	Arterial embolism and thrombosis of lower extremity artery	Circulatory	Neale B	UK Biobank	N/A	European	361194	362	360832	log OR	0.069831	0.08971	0.436	+
rs7241221	18	35572828	A	G	Atherosclerosis	Circulatory	Neale B	UK Biobank	N/A	European	361194	566	360628	log OR	0.127769	0.076397	0.0944	+
rs7241221	18	35572828	A	G	Atrial fibrillation	Circulatory	Nielsen J	AFGen	30061737	European	1030836	60620	970216	log OR	0.0079	0.008	0.323	+
rs7241221	18	35572828	A	G	Atrioventricular and left bundle-branch block	Circulatory	Neale B	UK Biobank	N/A	European	361194	651	360543	log OR	-0.008793	0.071362	0.902	-
rs7241221	18	35572828	A	G	Atrioventricular block	Circulatory	Neale B	UK Biobank	N/A	European	361194	609	360585	log OR	-0.023539	0.069163	0.734	-
rs7241221	18	35572828	A	G	Blood clot in the leg	Circulatory	Neale B	UK Biobank	N/A	European	360527	7386	353141	log OR	0.005714	0.020038	0.776	+
rs7241221	18	35572828	A	G	Blood clot in the lung	Circulatory	Neale B	UK Biobank	N/A	European	360527	2984	357543	log OR	-0.029982	0.031367	0.339	-
rs7241221	18	35572828	A	G	Brain haemorrhage	Circulatory	Neale B	UK Biobank	N/A	European	361141	110	361031	log OR	-0.001313	0.162773	0.994	-
rs7241221	18	35572828	A	G	Cardiac arrest	Circulatory	Neale B	UK Biobank	N/A	European	361194	167	361027	log OR	0.08901	0.14089	0.528	+
rs7241221	18	35572828	A	G	Cardiac arrhytmias	Circulatory	Neale B	UK Biobank	N/A	European	361194	8801	352393	log OR	0.022716	0.018318	0.215	+
rs7241221	18	35572828	A	G	Cardiomyopathy	Circulatory	Neale B	UK Biobank	N/A	European	361194	479	360715	log OR	-0.050024	0.081377	0.539	-
rs7241221	18	35572828	A	G	Cerebral aneurysm	Circulatory	Neale B	UK Biobank	N/A	European	361141	256	360885	log OR	-0.019689	0.106716	0.854	-
rs7241221	18	35572828	A	G	Cerebral infarction	Circulatory	Neale B	UK Biobank	N/A	European	361194	2353	358841	log OR	-0.054165	0.036907	0.142	-
rs7241221	18	35572828	A	G	Chronic ischaemic heart disease	Circulatory	Neale B	UK Biobank	N/A	European	361194	12769	348425	log OR	0.006024	0.015567	0.699	+
rs7241221	18	35572828	A	G	Complications and ill-defined descriptions of heart disease	Circulatory	Neale B	UK Biobank	N/A	European	361194	270	360924	log OR	-0.153539	0.110794	0.166	-
rs7241221	18	35572828	A	G	Complications of cardiac and vascular prosthetic devices	Circulatory	Neale B	UK Biobank	N/A	European	361194	1133	360061	log OR	-0.023583	0.052463	0.653	-
rs7241221	18	35572828	A	G	Conduction disorders	Circulatory	Neale B	UK Biobank	N/A	European	361194	1055	360139	log OR	0.081417	0.052573	0.121	+
rs7241221	18	35572828	A	G	Congenital malformations of cardiac septa	Circulatory	Neale B	UK Biobank	N/A	European	361194	313	360881	log OR	0.271237	0.097288	0.0053	+
rs7241221	18	35572828	A	G	Congenital malformations of heart and great arteries	Circulatory	Neale B	UK Biobank	N/A	European	361194	427	360767	log OR	0.182454	0.082652	0.0273	+
rs7241221	18	35572828	A	G	Coronary artery disease	Circulatory	van der Harst P	van der Harst P	29212778	Trans-ethnic	547261	122733	424528	log OR	0.0072	0.007	0.3019	+
rs7241221	18	35572828	A	G	Coronary atherosclerosis	Circulatory	Neale B	UK Biobank	N/A	European	361194	14334	346860	log OR	0.005151	0.014279	0.718	+
rs7241221	18	35572828	A	G	Death due to cardiac causes	Circulatory	Neale B	UK Biobank	N/A	European	361194	1597	359597	log OR	0.046333	0.042715	0.278	+
rs7241221	18	35572828	A	G	Deep vein thrombosis of lower extremities	Circulatory	Neale B	UK Biobank	N/A	European	361194	2116	359078	log OR	0.080036	0.037199	0.0314	+
rs7241221	18	35572828	A	G	Deep vein thrombosis of lower extremities and pulmonary embolism	Circulatory	Neale B	UK Biobank	N/A	European	361194	4319	356875	log OR	0.037968	0.026103	0.146	+
rs7241221	18	35572828	A	G	Deep venous thrombosis	Circulatory	Neale B	UK Biobank	N/A	European	361141	7237	353904	log OR	0.007577	0.020239	0.708	+
rs7241221	18	35572828	A	G	Diastolic blood pressure	Circulatory	Neale B	UK Biobank	N/A	European	340162	0	340162	IRNT	0.001454	0.002867	0.612	+
rs7241221	18	35572828	A	G	Diseases of capillaries	Circulatory	Neale B	UK Biobank	N/A	European	361194	290	360904	log OR	0.040162	0.104826	0.702	+
rs7241221	18	35572828	A	G	Diseases of the circulatory system	Circulatory	Neale B	UK Biobank	N/A	European	361194	60504	300690	log OR	0.000743	0.007458	0.921	+
rs7241221	18	35572828	A	G	Diseases of veins, lymphatic vessels and lymph nodes	Circulatory	Neale B	UK Biobank	N/A	European	361194	11867	349327	log OR	0.016003	0.015917	0.315	+
rs7241221	18	35572828	A	G	Dissection of aorta	Circulatory	Neale B	UK Biobank	N/A	European	361194	129	361065	log OR	0.183138	0.150294	0.223	+
rs7241221	18	35572828	A	G	ECG heart rate	Circulatory	Neale B	UK Biobank	N/A	European	53777	0	53777	IRNT	0.004331	0.007294	0.553	+
rs7241221	18	35572828	A	G	ECG load	Circulatory	Neale B	UK Biobank	N/A	European	53843	0	53843	IRNT	0.000536	0.005542	0.923	+
rs7241221	18	35572828	A	G	ECG number of stages in a phase	Circulatory	Neale B	UK Biobank	N/A	European	53998	0	53998	unit	-0.004671	0.004927	0.343	-
rs7241221	18	35572828	A	G	ECG phase duration	Circulatory	Neale B	UK Biobank	N/A	European	53998	42709	11289	log OR	-0.003642	0.017766	0.838	-
rs7241221	18	35572828	A	G	ECG phase time	Circulatory	Neale B	UK Biobank	N/A	European	53998	0	53998	IRNT	0.000136	0.006478	0.983	+
rs7241221	18	35572828	A	G	Endocarditis	Circulatory	Neale B	UK Biobank	N/A	European	361194	215	360979	log OR	-0.028573	0.116432	0.806	-
rs7241221	18	35572828	A	G	Essential hypertension	Circulatory	Neale B	UK Biobank	N/A	European	361141	1658	359483	log OR	-0.014546	0.04198	0.729	-
rs7241221	18	35572828	A	G	Gestational hypertension with significant proteinuria	Circulatory	Neale B	UK Biobank	N/A	European	194174	184	193990	log OR	0.150364	0.126413	0.234	+
rs7241221	18	35572828	A	G	Gestational hypertension without significant proteinuria	Circulatory	Neale B	UK Biobank	N/A	European	194174	262	193912	log OR	-0.078076	0.105486	0.459	-
rs7241221	18	35572828	A	G	Giant cell arteritis	Circulatory	Neale B	UK Biobank	N/A	European	361194	231	360963	log OR	0.085163	0.11231	0.448	+
rs7241221	18	35572828	A	G	Haemangioma and lymphangioma	Circulatory	Neale B	UK Biobank	N/A	European	361194	927	360267	log OR	-0.086897	0.057565	0.131	-
rs7241221	18	35572828	A	G	Heart arrhythmia	Circulatory	Neale B	UK Biobank	N/A	European	361141	2013	359128	log OR	0.052912	0.038138	0.165	+
rs7241221	18	35572828	A	G	Heart attack	Circulatory	Neale B	UK Biobank	N/A	European	360420	8288	352132	log OR	0.020597	0.018725	0.271	+
rs7241221	18	35572828	A	G	Heart failure	Circulatory	Shah S	HERMES	31919418	Trans-ethnic	977323	47309	930014	log OR	0.0088	0.0094	0.35	+
rs7241221	18	35572828	A	G	Heart failure or pulmonary odema	Circulatory	Neale B	UK Biobank	N/A	European	361141	247	360894	log OR	0.032477	0.108632	0.765	+
rs7241221	18	35572828	A	G	Heart or cardiac problem	Circulatory	Neale B	UK Biobank	N/A	European	361141	1176	359965	log OR	-0.005811	0.049849	0.907	-
rs7241221	18	35572828	A	G	Heart rate variability pvRSAHF	Circulatory	Nolte I	Nolte I	28613276	European	23671	0	23671	N/A	0.005843	0.01278	0.6418	+
rs7241221	18	35572828	A	G	Heart rate variability RMSSD	Circulatory	Nolte I	Nolte I	28613276	European	26367	0	26367	N/A	0.002054	0.006293	0.7459	+
rs7241221	18	35572828	A	G	Heart rate variability SDNN	Circulatory	Nolte I	Nolte I	28613276	European	27257	0	27257	N/A	-0.002248	0.004556	0.6236	-
rs7241221	18	35572828	A	G	Heart valve problem or murmur	Circulatory	Neale B	UK Biobank	N/A	European	361141	2453	358688	log OR	0.02552	0.034575	0.46	+
rs7241221	18	35572828	A	G	High blood pressure	Circulatory	Neale B	UK Biobank	N/A	European	360420	97139	263281	log OR	-0.004192	0.006232	0.501	-
rs7241221	18	35572828	A	G	High cholesterol	Circulatory	Neale B	UK Biobank	N/A	European	361141	43957	317184	log OR	0.004235	0.008468	0.617	+
rs7241221	18	35572828	A	G	High density lipoprotein cholesterol	Circulatory	Neale B	UK Biobank	N/A	European	315133	0	315133	IRNT	0.00893	0.002744	0.00114	+
rs7241221	18	35572828	A	G	Hypertension	Circulatory	Neale B	UK Biobank	N/A	European	361141	93560	267581	log OR	-0.003048	0.006293	0.628	-
rs7241221	18	35572828	A	G	Hypertension complicating pregnancy, childbirth and the puerperium	Circulatory	Neale B	UK Biobank	N/A	European	194174	743	193431	log OR	-0.038382	0.062295	0.538	-
rs7241221	18	35572828	A	G	Hypertensive diseases	Circulatory	Neale B	UK Biobank	N/A	European	361194	1313	359881	log OR	-0.060814	0.047179	0.197	-
rs7241221	18	35572828	A	G	Hypertensive heart or renal disease	Circulatory	Neale B	UK Biobank	N/A	European	361194	376	360818	log OR	-0.019096	0.088064	0.828	-
rs7241221	18	35572828	A	G	Hypotension	Circulatory	Neale B	UK Biobank	N/A	European	361194	566	360628	log OR	-0.070574	0.081141	0.384	-
rs7241221	18	35572828	A	G	Illnesses of father: Heart disease	Circulatory	Neale B	UK Biobank	N/A	European	318570	104110	214460	log OR	0.005204	0.006426	0.418	+
rs7241221	18	35572828	A	G	Illnesses of father: High blood pressure	Circulatory	Neale B	UK Biobank	N/A	European	315021	71136	243885	log OR	0.004926	0.00715	0.491	+
rs7241221	18	35572828	A	G	Illnesses of father: Stroke	Circulatory	Neale B	UK Biobank	N/A	European	314801	49173	265628	log OR	0.000325	0.008227	0.968	+
rs7241221	18	35572828	A	G	Illnesses of mother: Heart disease	Circulatory	Neale B	UK Biobank	N/A	European	332966	66343	266623	log OR	-0.001518	0.007273	0.835	-
rs7241221	18	35572828	A	G	Illnesses of mother: High blood pressure	Circulatory	Neale B	UK Biobank	N/A	European	333048	101688	231360	log OR	-3.9e-05	0.006352	0.995	-
rs7241221	18	35572828	A	G	Illnesses of mother: Stroke	Circulatory	Neale B	UK Biobank	N/A	European	331973	47485	284488	log OR	-0.009844	0.008286	0.235	-
rs7241221	18	35572828	A	G	Illnesses of siblings: Heart disease	Circulatory	Neale B	UK Biobank	N/A	European	280784	28696	252088	log OR	-0.010215	0.010222	0.318	-
rs7241221	18	35572828	A	G	Illnesses of siblings: High blood pressure	Circulatory	Neale B	UK Biobank	N/A	European	281619	58495	223124	log OR	0.0089	0.007775	0.252	+
rs7241221	18	35572828	A	G	Illnesses of siblings: Stroke	Circulatory	Neale B	UK Biobank	N/A	European	279577	9197	270380	log OR	-0.026227	0.01745	0.133	-
rs7241221	18	35572828	A	G	Intracerebral haemorrhage	Circulatory	Neale B	UK Biobank	N/A	European	361194	493	360701	log OR	0.099984	0.080105	0.212	+
rs7241221	18	35572828	A	G	Irregular heart beat	Circulatory	Neale B	UK Biobank	N/A	European	361141	565	360576	log OR	0.180006	0.071848	0.0122	+
rs7241221	18	35572828	A	G	Ischaemic heart disease	Circulatory	Neale B	UK Biobank	N/A	European	361194	20857	340337	log OR	0.005048	0.011917	0.672	+
rs7241221	18	35572828	A	G	Ischemic stroke	Circulatory	Malik R	MEGASTROKE	29531354	Trans-ethnic	514791	60341	454450	log OR	-0.0046	0.011	0.679	-
rs7241221	18	35572828	A	G	Left bundle-branch block	Circulatory	Neale B	UK Biobank	N/A	European	361194	138	361056	log OR	0.068525	0.145318	0.637	+
rs7241221	18	35572828	A	G	Lipoprotein A	Circulatory	Neale B	UK Biobank	N/A	European	273896	0	273896	IRNT	0.003211	0.00325	0.323	+
rs7241221	18	35572828	A	G	Low density lipoprotein cholesterol	Circulatory	Neale B	UK Biobank	N/A	European	343621	0	343621	IRNT	0.004381	0.002839	0.123	+
rs7241221	18	35572828	A	G	Mitral regurgitation or incompetence	Circulatory	Neale B	UK Biobank	N/A	European	361141	107	361034	log OR	0.052536	0.165033	0.75	+
rs7241221	18	35572828	A	G	Multiple valve diseases	Circulatory	Neale B	UK Biobank	N/A	European	361194	250	360944	log OR	0.191574	0.117869	0.104	+
rs7241221	18	35572828	A	G	Myocardial infarction	Circulatory	CARDIoGRAMplusC4D	CARDIoGRAMplusC4D	26343387	Trans-ethnic	171875	43676	128199	log OR	0.001104	0.01312	0.9329	+
rs7241221	18	35572828	A	G	Non-rheumatic valve diseases	Circulatory	Neale B	UK Biobank	N/A	European	361194	1606	359588	log OR	-0.018003	0.04263	0.673	-
rs7241221	18	35572828	A	G	Nonrheumatic aortic valve disorders	Circulatory	Neale B	UK Biobank	N/A	European	361194	901	360293	log OR	0.000154	0.059591	0.998	+
rs7241221	18	35572828	A	G	Nonrheumatic mitral valve disorders	Circulatory	Neale B	UK Biobank	N/A	European	361194	552	360642	log OR	-0.111345	0.075071	0.138	-
rs7241221	18	35572828	A	G	Nontraumatic intracranial haemmorrhage	Circulatory	Neale B	UK Biobank	N/A	European	361194	1253	359941	log OR	-0.001088	0.048294	0.982	-
rs7241221	18	35572828	A	G	Occlusion and stenosis of precerebral arteries not resulting in cerebral infarction	Circulatory	Neale B	UK Biobank	N/A	European	361194	460	360734	log OR	0.166024	0.083622	0.0471	+
rs7241221	18	35572828	A	G	Other abnormal findings of blood chemistry	Circulatory	Neale B	UK Biobank	N/A	European	361194	2622	358572	log OR	0.041297	0.033568	0.219	+
rs7241221	18	35572828	A	G	Other acute ischaemic heart diseases	Circulatory	Neale B	UK Biobank	N/A	European	361194	487	360707	log OR	0.076945	0.082203	0.349	+
rs7241221	18	35572828	A	G	Other aneurysm	Circulatory	Neale B	UK Biobank	N/A	European	361194	219	360975	log OR	0.126467	0.122759	0.303	+
rs7241221	18	35572828	A	G	Other cardiac arrhythmias	Circulatory	Neale B	UK Biobank	N/A	European	361194	803	360391	log OR	0.014448	0.063132	0.819	+
rs7241221	18	35572828	A	G	Other cerebrovascular diseases	Circulatory	Neale B	UK Biobank	N/A	European	361194	404	360790	log OR	-0.028059	0.088871	0.752	-
rs7241221	18	35572828	A	G	Other conduction disorders	Circulatory	Neale B	UK Biobank	N/A	European	361194	292	360902	log OR	0.31588	0.10605	0.0029	+
rs7241221	18	35572828	A	G	Other diseases of arteries and capillaries	Circulatory	Neale B	UK Biobank	N/A	European	361194	1083	360111	log OR	0.095997	0.051917	0.0645	+
rs7241221	18	35572828	A	G	Other diseases of blood and blood-forming organs	Circulatory	Neale B	UK Biobank	N/A	European	361194	296	360898	log OR	0.019233	0.10463	0.854	+
rs7241221	18	35572828	A	G	Other diseases of pericardium	Circulatory	Neale B	UK Biobank	N/A	European	361194	382	360812	log OR	-0.074773	0.092905	0.421	-
rs7241221	18	35572828	A	G	Other disorders of arteries and arterioles	Circulatory	Neale B	UK Biobank	N/A	European	361194	674	360520	log OR	0.136566	0.070099	0.0514	+
rs7241221	18	35572828	A	G	Other disorders of fluid, electrolyte and acid-base balance	Circulatory	Neale B	UK Biobank	N/A	European	361194	564	360630	log OR	-0.06805	0.083675	0.416	-
rs7241221	18	35572828	A	G	Other disorders of veins	Circulatory	Neale B	UK Biobank	N/A	European	361194	123	361071	log OR	0.077794	0.167127	0.642	+
rs7241221	18	35572828	A	G	Other interstitial lung disease related cardiovascular disease co-morbidities	Circulatory	Neale B	UK Biobank	N/A	European	361194	2507	358687	log OR	-0.020236	0.034188	0.554	-
rs7241221	18	35572828	A	G	Other necrotizing vasculopathies	Circulatory	Neale B	UK Biobank	N/A	European	361194	351	360843	log OR	-0.035913	0.091133	0.694	-
rs7241221	18	35572828	A	G	Other non-infective disorders of lymphatic vessels and lymph nodes	Circulatory	Neale B	UK Biobank	N/A	European	361194	125	361069	log OR	0.134835	0.167826	0.422	+
rs7241221	18	35572828	A	G	Other non-traumatic intracranial haemorrhage	Circulatory	Neale B	UK Biobank	N/A	European	361194	236	360958	log OR	0.102793	0.117742	0.383	+
rs7241221	18	35572828	A	G	Other or ill-defined heart diseases	Circulatory	Neale B	UK Biobank	N/A	European	361194	335	360859	log OR	-0.120845	0.093289	0.195	-
rs7241221	18	35572828	A	G	Other or unspecified cardiomyopathy	Circulatory	Neale B	UK Biobank	N/A	European	361194	164	361030	log OR	0.094073	0.133319	0.48	+
rs7241221	18	35572828	A	G	Other other unspecified disorders of the circulatory system	Circulatory	Neale B	UK Biobank	N/A	European	361194	141	361053	log OR	0.058867	0.143776	0.682	+
rs7241221	18	35572828	A	G	Other peripheral vascular diseases	Circulatory	Neale B	UK Biobank	N/A	European	361194	666	360528	log OR	-0.100504	0.070893	0.156	-
rs7241221	18	35572828	A	G	Other pulmonary heart diseases	Circulatory	Neale B	UK Biobank	N/A	European	361194	117	361077	log OR	0.095202	0.176294	0.589	+
rs7241221	18	35572828	A	G	Other pulmonary heart or vessel disease	Circulatory	Neale B	UK Biobank	N/A	European	361194	167	361027	log OR	0.093258	0.132109	0.48	+
rs7241221	18	35572828	A	G	Other venous embolism and thrombosis	Circulatory	Neale B	UK Biobank	N/A	European	361194	145	361049	log OR	0.042937	0.154414	0.781	+
rs7241221	18	35572828	A	G	P duration	Circulatory	Neale B	UK Biobank	N/A	European	10785	0	10785	IRNT	0.023487	0.016265	0.149	+
rs7241221	18	35572828	A	G	Pace-maker	Circulatory	Neale B	UK Biobank	N/A	European	360866	1139	359727	log OR	-0.003216	0.050599	0.949	-
rs7241221	18	35572828	A	G	Paroxysmal tachycardia	Circulatory	Neale B	UK Biobank	N/A	European	361194	1685	359509	log OR	0.016217	0.043418	0.709	+
rs7241221	18	35572828	A	G	Pericardial problem	Circulatory	Neale B	UK Biobank	N/A	European	361141	202	360939	log OR	0.049615	0.120127	0.68	+
rs7241221	18	35572828	A	G	Pericarditis	Circulatory	Neale B	UK Biobank	N/A	European	361194	155	361039	log OR	-0.114891	0.137126	0.402	-
rs7241221	18	35572828	A	G	Peripheral angiopathy	Circulatory	Neale B	UK Biobank	N/A	European	361194	181	361013	log OR	0.079565	0.126884	0.531	+
rs7241221	18	35572828	A	G	Peripheral artery disease	Circulatory	Neale B	UK Biobank	N/A	European	361194	1230	359964	log OR	0.002311	0.048678	0.962	+
rs7241221	18	35572828	A	G	Peripheral atherosclerosis	Circulatory	Neale B	UK Biobank	N/A	European	361194	504	360690	log OR	0.132959	0.076023	0.0803	+
rs7241221	18	35572828	A	G	Peripheral vascular disease	Circulatory	Neale B	UK Biobank	N/A	European	361141	664	360477	log OR	0.05884	0.0663	0.375	+
rs7241221	18	35572828	A	G	Phlebitis and thrombophlebitis	Circulatory	Neale B	UK Biobank	N/A	European	361194	2289	358905	log OR	0.071065	0.03744	0.0577	+
rs7241221	18	35572828	A	G	Pregnancy hypertension	Circulatory	Neale B	UK Biobank	N/A	European	194174	743	193431	log OR	-0.038382	0.062295	0.538	-
rs7241221	18	35572828	A	G	Primary or intrinsic cardiomyopathies	Circulatory	Neale B	UK Biobank	N/A	European	361194	360	360834	log OR	-0.05984	0.089993	0.506	-
rs7241221	18	35572828	A	G	Pulmonary embolism	Circulatory	Neale B	UK Biobank	N/A	European	361141	2999	358142	log OR	-0.030728	0.031287	0.326	-
rs7241221	18	35572828	A	G	Pulse rate	Circulatory	Neale B	UK Biobank	N/A	European	340162	0	340162	IRNT	-0.00869	0.002909	0.00282	-
rs7241221	18	35572828	A	G	Pulse wave arterial stiffness index	Circulatory	Neale B	UK Biobank	N/A	European	118469	0	118469	IRNT	-0.003085	0.004744	0.515	-
rs7241221	18	35572828	A	G	Pulse wave peak to peak time	Circulatory	Neale B	UK Biobank	N/A	European	118787	0	118787	IRNT	0.001607	0.004805	0.738	+
rs7241221	18	35572828	A	G	Pulse wave reflection index	Circulatory	Neale B	UK Biobank	N/A	European	118850	0	118850	IRNT	-0.004096	0.004724	0.386	-
rs7241221	18	35572828	A	G	QRS duration	Circulatory	Neale B	UK Biobank	N/A	European	10815	0	10815	IRNT	-0.025163	0.015191	0.0977	-
rs7241221	18	35572828	A	G	Raynauds disease	Circulatory	Neale B	UK Biobank	N/A	European	361141	375	360766	log OR	-0.011608	0.088183	0.895	-
rs7241221	18	35572828	A	G	Rheumatic fever including heart disease	Circulatory	Neale B	UK Biobank	N/A	European	361194	434	360760	log OR	0.096584	0.081956	0.239	+
rs7241221	18	35572828	A	G	Rheumatic valve diseases	Circulatory	Neale B	UK Biobank	N/A	European	361194	427	360767	log OR	0.091953	0.082624	0.266	+
rs7241221	18	35572828	A	G	Stroke	Circulatory	Malik R	MEGASTROKE	29531354	Trans-ethnic	521612	67162	454450	log OR	-0.0001	0.0102	0.993	-
rs7241221	18	35572828	A	G	Subarachnoid haemorrhage	Circulatory	Neale B	UK Biobank	N/A	European	361194	642	360552	log OR	-0.118616	0.068825	0.0848	-
rs7241221	18	35572828	A	G	Subdural haemorrhage	Circulatory	Neale B	UK Biobank	N/A	European	361141	154	360987	log OR	-0.00164	0.137575	0.99	-
rs7241221	18	35572828	A	G	Subsequent myocardial infarction	Circulatory	Neale B	UK Biobank	N/A	European	361194	464	360730	log OR	0.154453	0.086238	0.0733	+
rs7241221	18	35572828	A	G	Supraventricular tachycardia	Circulatory	Neale B	UK Biobank	N/A	European	361141	189	360952	log OR	0.20799	0.124191	0.094	+
rs7241221	18	35572828	A	G	Systolic blood pressure	Circulatory	Neale B	UK Biobank	N/A	European	340159	0	340159	IRNT	0.001154	0.002715	0.671	+
rs7241221	18	35572828	A	G	Total cholesterol	Circulatory	Neale B	UK Biobank	N/A	European	344278	0	344278	IRNT	0.005866	0.002793	0.0357	+
rs7241221	18	35572828	A	G	Transient cerebral ischaemic attacks and related syndromes	Circulatory	Neale B	UK Biobank	N/A	European	361194	1744	359450	log OR	-0.020258	0.043339	0.64	-
rs7241221	18	35572828	A	G	Transient ischaemic attack	Circulatory	Neale B	UK Biobank	N/A	European	361141	1369	359772	log OR	-0.040944	0.046167	0.375	-
rs7241221	18	35572828	A	G	Traumatic subarachnoid haemorrhage	Circulatory	Neale B	UK Biobank	N/A	European	361194	124	361070	log OR	0.31509	0.15331	0.0399	+
rs7241221	18	35572828	A	G	Traumatic subdural haemorrhage	Circulatory	Neale B	UK Biobank	N/A	European	361194	238	360956	log OR	-0.068372	0.110665	0.537	-
rs7241221	18	35572828	A	G	Triglycerides	Circulatory	Neale B	UK Biobank	N/A	European	343992	0	343992	IRNT	-0.002199	0.002797	0.432	-
rs7241221	18	35572828	A	G	Unspecified maternal hypertension	Circulatory	Neale B	UK Biobank	N/A	European	194174	364	193810	log OR	-0.111661	0.089749	0.213	-
rs7241221	18	35572828	A	G	Unstable angina pectoris	Circulatory	Neale B	UK Biobank	N/A	European	361194	3439	357755	log OR	0.005021	0.029171	0.863	+
rs7241221	18	35572828	A	G	Varicose veins	Circulatory	Neale B	UK Biobank	N/A	European	361141	1299	359842	log OR	-0.042889	0.047421	0.366	-
rs7241221	18	35572828	A	G	Varicose veins of lower extremities	Circulatory	Neale B	UK Biobank	N/A	European	361194	8763	352431	log OR	0.000612	0.018624	0.974	+
rs7241221	18	35572828	A	G	Varicose veins of other sites	Circulatory	Neale B	UK Biobank	N/A	European	361194	222	360972	log OR	0.166807	0.119119	0.161	+
rs7241221	18	35572828	A	G	Vascular diseases of the intestine	Circulatory	Neale B	UK Biobank	N/A	European	361194	272	360922	log OR	0.051982	0.103525	0.616	+
rs7241221	18	35572828	A	G	Vasculitis	Circulatory	Neale B	UK Biobank	N/A	European	361141	156	360985	log OR	-0.14736	0.136696	0.281	-
rs7241221	18	35572828	A	G	Venous thromboembolism	Circulatory	Neale B	UK Biobank	N/A	European	361194	4620	356574	log OR	0.041179	0.025247	0.103	+
rs7241221	18	35572828	A	G	Ventricular rate	Circulatory	Neale B	UK Biobank	N/A	European	10817	0	10817	IRNT	-0.005461	0.016265	0.737	-
rs7241221	18	35572828	A	G	Volume depletion	Circulatory	Neale B	UK Biobank	N/A	European	361194	190	361004	log OR	-0.259204	0.148989	0.0819	-
rs7241221	18	35572828	A	G	Acne	Dermatologic	Neale B	UK Biobank	N/A	European	361141	209	360932	log OR	-0.160423	0.118088	0.174	-
rs7241221	18	35572828	A	G	Actinic keratosis	Dermatologic	Neale B	UK Biobank	N/A	European	361194	1349	359845	log OR	-0.008281	0.046521	0.859	-
rs7241221	18	35572828	A	G	Allergic disease	Dermatologic	Ferreira M	Ferreira M	29083406	European	360838	180129	180709	log OR	-0.009	0.0069	0.1932	-
rs7241221	18	35572828	A	G	Atrophic disorders of skin	Dermatologic	Neale B	UK Biobank	N/A	European	361194	1757	359437	log OR	-0.093096	0.040809	0.0225	-
rs7241221	18	35572828	A	G	Black hair colour	Dermatologic	Neale B	UK Biobank	N/A	European	360270	15809	344461	log OR	0.02162	0.013677	0.114	+
rs7241221	18	35572828	A	G	Blistering or desquamating skin disorder	Dermatologic	Neale B	UK Biobank	N/A	European	361141	579	360562	log OR	0.085275	0.070994	0.23	+
rs7241221	18	35572828	A	G	Blonde hair colour	Dermatologic	Neale B	UK Biobank	N/A	European	360270	41178	319092	log OR	0.011139	0.00891	0.211	+
rs7241221	18	35572828	A	G	Chronic skin ulcers	Dermatologic	Neale B	UK Biobank	N/A	European	361141	123	361018	log OR	-0.078167	0.153934	0.612	-
rs7241221	18	35572828	A	G	Dark brown hair colour	Dermatologic	Neale B	UK Biobank	N/A	European	360270	134627	225643	log OR	-0.004948	0.005864	0.399	-
rs7241221	18	35572828	A	G	Dermatitis due to substances taken internally	Dermatologic	Neale B	UK Biobank	N/A	European	361194	119	361075	log OR	-0.025069	0.161675	0.877	-
rs7241221	18	35572828	A	G	Diseases of the skin and subcutaneous tissue	Dermatologic	Neale B	UK Biobank	N/A	European	361194	27074	334120	log OR	-0.011783	0.010772	0.274	-
rs7241221	18	35572828	A	G	Disturbances of skin sensation	Dermatologic	Neale B	UK Biobank	N/A	European	361194	946	360248	log OR	0.044122	0.056208	0.432	+
rs7241221	18	35572828	A	G	Ease of skin tanning	Dermatologic	Neale B	UK Biobank	N/A	European	353697	0	353697	unit	-0.002029	0.002813	0.471	-
rs7241221	18	35572828	A	G	Eczema	Dermatologic	Neale B	UK Biobank	N/A	European	361141	9321	351820	log OR	-0.02518	0.017904	0.16	-
rs7241221	18	35572828	A	G	Follicular cysts of skin and subcutaneous tissue	Dermatologic	Neale B	UK Biobank	N/A	European	361194	6644	354550	log OR	0.01734	0.021291	0.415	+
rs7241221	18	35572828	A	G	Foreign body granuloma of skin and subcutaneous tissue	Dermatologic	Neale B	UK Biobank	N/A	European	361194	104	361090	log OR	0.058427	0.167404	0.727	+
rs7241221	18	35572828	A	G	Granulomatous disorders of skin and subcutaneous tissue	Dermatologic	Neale B	UK Biobank	N/A	European	361194	358	360836	log OR	-0.095925	0.090259	0.288	-
rs7241221	18	35572828	A	G	Hair or balding pattern 1	Dermatologic	Neale B	UK Biobank	N/A	European	165649	53076	112573	log OR	-0.002605	0.008937	0.771	-
rs7241221	18	35572828	A	G	Hair or balding pattern 2	Dermatologic	Neale B	UK Biobank	N/A	European	165649	38044	127605	log OR	0.000599	0.009909	0.952	+
rs7241221	18	35572828	A	G	Hair or balding pattern 3	Dermatologic	Neale B	UK Biobank	N/A	European	165649	44304	121345	log OR	-0.005165	0.009392	0.582	-
rs7241221	18	35572828	A	G	Hair or balding pattern 4	Dermatologic	Neale B	UK Biobank	N/A	European	165649	30225	135424	log OR	0.009876	0.01081	0.361	+
rs7241221	18	35572828	A	G	Hidradenitis suppurativa	Dermatologic	Neale B	UK Biobank	N/A	European	361194	135	361059	log OR	-0.043875	0.146917	0.765	-
rs7241221	18	35572828	A	G	Hyperhidrosis	Dermatologic	Neale B	UK Biobank	N/A	European	361194	120	361074	log OR	0.148476	0.15778	0.347	+
rs7241221	18	35572828	A	G	Hypertrophic disorders of skin	Dermatologic	Neale B	UK Biobank	N/A	European	361194	629	360565	log OR	0.0849	0.068116	0.213	+
rs7241221	18	35572828	A	G	Hypertrophic scar	Dermatologic	Neale B	UK Biobank	N/A	European	361194	153	361041	log OR	-0.013248	0.13802	0.924	-
rs7241221	18	35572828	A	G	Ingrowing nail	Dermatologic	Neale B	UK Biobank	N/A	European	361194	680	360514	log OR	-0.02178	0.065517	0.74	-
rs7241221	18	35572828	A	G	Lichen planus	Dermatologic	Neale B	UK Biobank	N/A	European	361194	374	360820	log OR	0.073846	0.088881	0.406	+
rs7241221	18	35572828	A	G	Lichen sclerosis	Dermatologic	Neale B	UK Biobank	N/A	European	361141	123	361018	log OR	0.149716	0.153909	0.331	+
rs7241221	18	35572828	A	G	Lichen sclerosus et atrophicus	Dermatologic	Neale B	UK Biobank	N/A	European	361194	270	360924	log OR	0.007802	0.103892	0.94	+
rs7241221	18	35572828	A	G	Lichen simplex chronicus and prurigo	Dermatologic	Neale B	UK Biobank	N/A	European	361194	127	361067	log OR	0.021459	0.151484	0.887	+
rs7241221	18	35572828	A	G	Light brown hair colour	Dermatologic	Neale B	UK Biobank	N/A	European	360270	147560	212710	log OR	0.000327	0.005773	0.955	+
rs7241221	18	35572828	A	G	Localised swelling, mass and lump of skin and subcutaneous tissue	Dermatologic	Neale B	UK Biobank	N/A	European	361194	1358	359836	log OR	0.01646	0.046896	0.726	+
rs7241221	18	35572828	A	G	Melanocytic naevi	Dermatologic	Neale B	UK Biobank	N/A	European	361194	3501	357693	log OR	0.015802	0.029375	0.591	+
rs7241221	18	35572828	A	G	Nail disorders	Dermatologic	Neale B	UK Biobank	N/A	European	361194	919	360275	log OR	-0.0309	0.056375	0.584	-
rs7241221	18	35572828	A	G	Other and unspecified dermatitis	Dermatologic	Neale B	UK Biobank	N/A	European	361194	347	360847	log OR	-0.11103	0.091674	0.226	-
rs7241221	18	35572828	A	G	Other and unspecified disorders of pigmentation	Dermatologic	Neale B	UK Biobank	N/A	European	361194	177	361017	log OR	-0.173721	0.128333	0.176	-
rs7241221	18	35572828	A	G	Other and unspecified disorders of skin and subcutaneous tissue	Dermatologic	Neale B	UK Biobank	N/A	European	361194	3801	357393	log OR	-0.029824	0.027822	0.284	-
rs7241221	18	35572828	A	G	Other and unspecified epidermal thickening	Dermatologic	Neale B	UK Biobank	N/A	European	361194	413	360781	log OR	0.003356	0.084029	0.968	+
rs7241221	18	35572828	A	G	Other and unspecified erythematous conditions	Dermatologic	Neale B	UK Biobank	N/A	European	361194	108	361086	log OR	-0.117436	0.164274	0.475	-
rs7241221	18	35572828	A	G	Other and unspecified follicular disorders	Dermatologic	Neale B	UK Biobank	N/A	European	361194	107	361087	log OR	-0.227237	0.165039	0.169	-
rs7241221	18	35572828	A	G	Other and unspecified granulomatous disorders of skin and subcutaneous tissue	Dermatologic	Neale B	UK Biobank	N/A	European	361194	196	360998	log OR	-0.173512	0.121959	0.155	-
rs7241221	18	35572828	A	G	Other and unspecified hypertrophic disorders of skin	Dermatologic	Neale B	UK Biobank	N/A	European	361194	478	360716	log OR	0.116481	0.078122	0.136	+
rs7241221	18	35572828	A	G	Other and unspecified skin changes due to chronic exposure to nonionizing radiation	Dermatologic	Neale B	UK Biobank	N/A	European	361194	126	361068	log OR	-0.150056	0.15208	0.324	-
rs7241221	18	35572828	A	G	Other and unspecified urticaria	Dermatologic	Neale B	UK Biobank	N/A	European	361194	106	361088	log OR	-0.012818	0.165816	0.938	-
rs7241221	18	35572828	A	G	Other congenital malformations of skin	Dermatologic	Neale B	UK Biobank	N/A	European	361194	104	361090	log OR	0.270283	0.169003	0.11	+
rs7241221	18	35572828	A	G	Other dermatitis	Dermatologic	Neale B	UK Biobank	N/A	European	361194	334	360860	log OR	-0.115347	0.095238	0.226	-
rs7241221	18	35572828	A	G	Other disorders of pigmentation	Dermatologic	Neale B	UK Biobank	N/A	European	361194	525	360669	log OR	-0.165638	0.074545	0.0263	-
rs7241221	18	35572828	A	G	Other disorders of skin and subcutaneous tissue	Dermatologic	Neale B	UK Biobank	N/A	European	361194	4147	357047	log OR	-0.036723	0.026649	0.168	-
rs7241221	18	35572828	A	G	Other epidermal thickening	Dermatologic	Neale B	UK Biobank	N/A	European	361194	428	360766	log OR	0.005263	0.082545	0.949	+
rs7241221	18	35572828	A	G	Other erythematous conditions	Dermatologic	Neale B	UK Biobank	N/A	European	361194	118	361076	log OR	-0.071254	0.157162	0.65	-
rs7241221	18	35572828	A	G	Other follicular disorders	Dermatologic	Neale B	UK Biobank	N/A	European	361194	250	360944	log OR	-0.114399	0.107985	0.289	-
rs7241221	18	35572828	A	G	Other hair colour	Dermatologic	Neale B	UK Biobank	N/A	European	360270	4481	355789	log OR	0.018466	0.025629	0.471	+
rs7241221	18	35572828	A	G	Other melanin hyperpigmentation	Dermatologic	Neale B	UK Biobank	N/A	European	361194	318	360876	log OR	-0.17217	0.095756	0.0722	-
rs7241221	18	35572828	A	G	Other skin changes	Dermatologic	Neale B	UK Biobank	N/A	European	361194	143	361051	log OR	0.164233	0.145244	0.258	+
rs7241221	18	35572828	A	G	Pilonidal cyst	Dermatologic	Neale B	UK Biobank	N/A	European	361194	394	360800	log OR	0.063977	0.086973	0.462	+
rs7241221	18	35572828	A	G	Pruritus	Dermatologic	Neale B	UK Biobank	N/A	European	361194	252	360942	log OR	0.179999	0.108619	0.0975	+
rs7241221	18	35572828	A	G	Pyogenic granuloma	Dermatologic	Neale B	UK Biobank	N/A	European	361194	259	360935	log OR	-0.158891	0.106103	0.134	-
rs7241221	18	35572828	A	G	Rash and other nonspecific skin eruption	Dermatologic	Neale B	UK Biobank	N/A	European	361194	378	360816	log OR	-0.024466	0.089108	0.784	-
rs7241221	18	35572828	A	G	Red hair colour	Dermatologic	Neale B	UK Biobank	N/A	European	360270	16615	343655	log OR	-0.026884	0.013532	0.047	-
rs7241221	18	35572828	A	G	Relative age of first facial hair	Dermatologic	Neale B	UK Biobank	N/A	European	161470	0	161470	unit	-0.000916	0.001853	0.621	-
rs7241221	18	35572828	A	G	Rosacea	Dermatologic	Neale B	UK Biobank	N/A	European	361141	585	360556	log OR	0.017392	0.070628	0.805	+
rs7241221	18	35572828	A	G	Scar conditions and fibrosis of skin	Dermatologic	Neale B	UK Biobank	N/A	European	361194	1476	359718	log OR	-0.102166	0.044514	0.0217	-
rs7241221	18	35572828	A	G	Seborrhoeic keratosis	Dermatologic	Neale B	UK Biobank	N/A	European	361194	2031	359163	log OR	-0.016303	0.038378	0.671	-
rs7241221	18	35572828	A	G	Skin changes due to chronic exposure to nonionising radiation	Dermatologic	Neale B	UK Biobank	N/A	European	361194	1447	359747	log OR	-0.026284	0.045749	0.566	-
rs7241221	18	35572828	A	G	Skin changes due to chronic exposure to nonionizing radiation	Dermatologic	Neale B	UK Biobank	N/A	European	361194	1501	359693	log OR	-0.025342	0.04411	0.566	-
rs7241221	18	35572828	A	G	Skin colour	Dermatologic	Neale B	UK Biobank	N/A	European	356530	0	356530	unit	0.000861	0.001653	0.603	+
rs7241221	18	35572828	A	G	Ulcer of lower limb	Dermatologic	Neale B	UK Biobank	N/A	European	361194	262	360932	log OR	0.077634	0.116196	0.504	+
rs7241221	18	35572828	A	G	Urticaria	Dermatologic	Neale B	UK Biobank	N/A	European	361141	229	360912	log OR	-0.053163	0.112832	0.638	-
rs7241221	18	35572828	A	G	Vitiligo	Dermatologic	Neale B	UK Biobank	N/A	European	361141	105	361036	log OR	0.453911	0.166602	0.00644	+
rs7241221	18	35572828	A	G	Abdominal and pelvic pain	Digestive	Neale B	UK Biobank	N/A	European	361194	20240	340954	log OR	0.006442	0.012424	0.604	+
rs7241221	18	35572828	A	G	Abdominal hernia	Digestive	Neale B	UK Biobank	N/A	European	361141	234	360907	log OR	0.061542	0.111596	0.581	+
rs7241221	18	35572828	A	G	Abscess of anal and rectal regions	Digestive	Neale B	UK Biobank	N/A	European	361194	1053	360141	log OR	0.058058	0.053721	0.28	+
rs7241221	18	35572828	A	G	Achalasia of cardia	Digestive	Neale B	UK Biobank	N/A	European	361194	119	361075	log OR	0.141821	0.156498	0.365	+
rs7241221	18	35572828	A	G	Acute appendicitis	Digestive	Neale B	UK Biobank	N/A	European	361194	2404	358790	log OR	-0.024553	0.03532	0.487	-
rs7241221	18	35572828	A	G	Acute gastritis	Digestive	Neale B	UK Biobank	N/A	European	361194	594	360600	log OR	0.03132	0.070088	0.655	+
rs7241221	18	35572828	A	G	Acute pancreatitis	Digestive	Neale B	UK Biobank	N/A	European	361194	1292	359902	log OR	0.0429	0.048941	0.381	+
rs7241221	18	35572828	A	G	Acute pharyngitis	Digestive	Neale B	UK Biobank	N/A	European	361194	341	360853	log OR	0.128414	0.096714	0.184	+
rs7241221	18	35572828	A	G	Acute tonsillitis	Digestive	Neale B	UK Biobank	N/A	European	361194	405	360789	log OR	0.001296	0.086789	0.988	+
rs7241221	18	35572828	A	G	Alcoholic liver disease	Digestive	Neale B	UK Biobank	N/A	European	361194	344	360850	log OR	0.238972	0.09749	0.0142	+
rs7241221	18	35572828	A	G	Allergic reaction to drug	Digestive	Neale B	UK Biobank	N/A	European	361141	3255	357886	log OR	0.00328	0.030039	0.913	+
rs7241221	18	35572828	A	G	Allergic reaction to food	Digestive	Neale B	UK Biobank	N/A	European	361141	1621	359520	log OR	-0.002081	0.042484	0.961	-
rs7241221	18	35572828	A	G	Anal fissure	Digestive	Neale B	UK Biobank	N/A	European	361141	188	360953	log OR	-0.121467	0.12452	0.329	-
rs7241221	18	35572828	A	G	Appendicitis	Digestive	Neale B	UK Biobank	N/A	European	361141	3058	358083	log OR	0.002904	0.030983	0.925	+
rs7241221	18	35572828	A	G	Ascites	Digestive	Neale B	UK Biobank	N/A	European	361194	359	360835	log OR	0.086355	0.092846	0.352	+
rs7241221	18	35572828	A	G	Barrets oesophagus	Digestive	Neale B	UK Biobank	N/A	European	361194	1791	359403	log OR	-0.065492	0.040395	0.105	-
rs7241221	18	35572828	A	G	Bowel or intestinal obstruction	Digestive	Neale B	UK Biobank	N/A	European	361141	153	360988	log OR	0.05444	0.138021	0.693	+
rs7241221	18	35572828	A	G	Cholangitis	Digestive	Neale B	UK Biobank	N/A	European	361194	287	360907	log OR	0.049758	0.100781	0.621	+
rs7241221	18	35572828	A	G	Cholecystitis	Digestive	Neale B	UK Biobank	N/A	European	361194	1930	359264	log OR	0.053546	0.040144	0.182	+
rs7241221	18	35572828	A	G	Cholelithiasis	Digestive	Neale B	UK Biobank	N/A	European	361194	10520	350674	log OR	-0.021469	0.01716	0.211	-
rs7241221	18	35572828	A	G	Cholelithiasis or gall stones	Digestive	Neale B	UK Biobank	N/A	European	361141	5941	355200	log OR	-0.006943	0.02226	0.755	-
rs7241221	18	35572828	A	G	Chronic diseases of tonsils and adenoids	Digestive	Neale B	UK Biobank	N/A	European	361194	694	360500	log OR	0.053548	0.065884	0.416	+
rs7241221	18	35572828	A	G	Chronic gastritis	Digestive	Neale B	UK Biobank	N/A	European	361194	1790	359404	log OR	-0.080333	0.040424	0.0469	-
rs7241221	18	35572828	A	G	Chronic pancreatitis	Digestive	Neale B	UK Biobank	N/A	European	361194	246	360948	log OR	-0.033437	0.108857	0.759	-
rs7241221	18	35572828	A	G	Cirrhosis of liver	Digestive	Neale B	UK Biobank	N/A	European	361194	184	361010	log OR	-0.013335	0.125855	0.916	-
rs7241221	18	35572828	A	G	Colitis	Digestive	Neale B	UK Biobank	N/A	European	361141	959	360182	log OR	-0.021787	0.05519	0.693	-
rs7241221	18	35572828	A	G	Constipation	Digestive	Neale B	UK Biobank	N/A	European	361141	286	360855	log OR	-0.059723	0.100957	0.554	-
rs7241221	18	35572828	A	G	Diseases of appendix	Digestive	Neale B	UK Biobank	N/A	European	361194	2953	358241	log OR	-0.025172	0.031535	0.425	-
rs7241221	18	35572828	A	G	Diseases of liver	Digestive	Neale B	UK Biobank	N/A	European	361194	1663	359531	log OR	0.049014	0.041942	0.243	+
rs7241221	18	35572828	A	G	Diseases of peritoneum	Digestive	Neale B	UK Biobank	N/A	European	361194	765	360429	log OR	-0.018849	0.061777	0.76	-
rs7241221	18	35572828	A	G	Diseases of the digestive system	Digestive	Neale B	UK Biobank	N/A	European	361194	115893	245301	log OR	-0.006349	0.006018	0.291	-
rs7241221	18	35572828	A	G	Disorders of gallbladder, biliary tract and pancreas	Digestive	Neale B	UK Biobank	N/A	European	361194	13922	347272	log OR	-0.002147	0.014712	0.884	-
rs7241221	18	35572828	A	G	Diverticular disease of intestine	Digestive	Neale B	UK Biobank	N/A	European	361194	12662	348532	log OR	-0.009858	0.015718	0.531	-
rs7241221	18	35572828	A	G	Diverticular disease or diverticulitis	Digestive	Neale B	UK Biobank	N/A	European	361141	4124	357017	log OR	0.005848	0.026669	0.826	+
rs7241221	18	35572828	A	G	Duodenal ulcer	Digestive	Neale B	UK Biobank	N/A	European	361141	1499	359642	log OR	0.003341	0.044139	0.94	+
rs7241221	18	35572828	A	G	Dyspepsia	Digestive	Neale B	UK Biobank	N/A	European	361194	7586	353608	log OR	0.031586	0.020205	0.118	+
rs7241221	18	35572828	A	G	Dysphagia	Digestive	Neale B	UK Biobank	N/A	European	361194	3471	357723	log OR	0.001823	0.029642	0.951	+
rs7241221	18	35572828	A	G	Enterocolitis due to Clostridium difficile	Digestive	Neale B	UK Biobank	N/A	European	361194	184	361010	log OR	-0.22997	0.125863	0.0677	-
rs7241221	18	35572828	A	G	Faecal incontinence	Digestive	Neale B	UK Biobank	N/A	European	361194	910	360284	log OR	0.067555	0.057785	0.242	+
rs7241221	18	35572828	A	G	Fibrosis and cirrhosis of liver	Digestive	Neale B	UK Biobank	N/A	European	361194	252	360942	log OR	0.008762	0.113576	0.939	+
rs7241221	18	35572828	A	G	Fissure and fistula of anal and rectal regions	Digestive	Neale B	UK Biobank	N/A	European	361194	2109	359085	log OR	-0.025757	0.038039	0.498	-
rs7241221	18	35572828	A	G	Flatulence and related conditions	Digestive	Neale B	UK Biobank	N/A	European	361194	331	360863	log OR	-0.147629	0.095965	0.124	-
rs7241221	18	35572828	A	G	Food intolerance	Digestive	Neale B	UK Biobank	N/A	European	361141	154	360987	log OR	-0.034236	0.137578	0.803	-
rs7241221	18	35572828	A	G	Foreign body in alimentary tract	Digestive	Neale B	UK Biobank	N/A	European	361194	322	360872	log OR	-0.045842	0.096766	0.636	-
rs7241221	18	35572828	A	G	Gall bladder disease	Digestive	Neale B	UK Biobank	N/A	European	361141	202	360939	log OR	-0.08645	0.120131	0.472	-
rs7241221	18	35572828	A	G	Gastric or stomach ulcers	Digestive	Neale B	UK Biobank	N/A	European	361141	2562	358579	log OR	0.029606	0.033815	0.381	+
rs7241221	18	35572828	A	G	Gastric ulcer	Digestive	Neale B	UK Biobank	N/A	European	361194	1834	359360	log OR	0.031685	0.041722	0.448	+
rs7241221	18	35572828	A	G	Gastritis and duodenitis	Digestive	Neale B	UK Biobank	N/A	European	361194	12678	348516	log OR	-0.022596	0.015891	0.155	-
rs7241221	18	35572828	A	G	Gastritis or gastric erosions	Digestive	Neale B	UK Biobank	N/A	European	361141	566	360575	log OR	-0.103169	0.071796	0.151	-
rs7241221	18	35572828	A	G	Gastro-oesophageal or gastric reflux	Digestive	Neale B	UK Biobank	N/A	European	361141	15210	345931	log OR	-0.022211	0.014118	0.116	-
rs7241221	18	35572828	A	G	Gastro-oesophageal reflux disease	Digestive	Neale B	UK Biobank	N/A	European	361194	10743	350451	log OR	-0.022286	0.017144	0.194	-
rs7241221	18	35572828	A	G	Gastroduodenal ulcer	Digestive	Neale B	UK Biobank	N/A	European	361194	3467	357727	log OR	0.021229	0.029095	0.466	+
rs7241221	18	35572828	A	G	Gastrointestinal bleeding	Digestive	Neale B	UK Biobank	N/A	European	361194	5235	355959	log OR	-0.030341	0.023751	0.201	-
rs7241221	18	35572828	A	G	Haemorrhoids	Digestive	Neale B	UK Biobank	N/A	European	361194	12102	349092	log OR	-0.026894	0.016135	0.0956	-
rs7241221	18	35572828	A	G	Hepatitis	Digestive	Neale B	UK Biobank	N/A	European	361141	396	360745	log OR	-0.053392	0.085822	0.534	-
rs7241221	18	35572828	A	G	Hepatitis A	Digestive	Neale B	UK Biobank	N/A	European	361141	138	361003	log OR	-0.090699	0.145331	0.533	-
rs7241221	18	35572828	A	G	Hiatus hernia	Digestive	Neale B	UK Biobank	N/A	European	361141	8340	352801	log OR	-0.005163	0.018864	0.784	-
rs7241221	18	35572828	A	G	Impaction of intestines	Digestive	Neale B	UK Biobank	N/A	European	361194	125	361069	log OR	0.032261	0.152696	0.833	+
rs7241221	18	35572828	A	G	Inguinal hernia	Digestive	Neale B	UK Biobank	N/A	European	361194	13147	348047	log OR	-0.010129	0.014919	0.497	-
rs7241221	18	35572828	A	G	Intestinal adhesions without obstruction	Digestive	Neale B	UK Biobank	N/A	European	361194	644	360550	log OR	0.185332	0.067312	0.0059	+
rs7241221	18	35572828	A	G	Intestinal malabsorption	Digestive	Neale B	UK Biobank	N/A	European	361194	922	360272	log OR	0.046978	0.056978	0.41	+
rs7241221	18	35572828	A	G	Irritable bowel syndrome	Digestive	Neale B	UK Biobank	N/A	European	361141	8537	352604	log OR	-0.004471	0.018659	0.811	-
rs7241221	18	35572828	A	G	Jaundice	Digestive	Neale B	UK Biobank	N/A	European	361194	332	360862	log OR	0.048815	0.094277	0.605	+
rs7241221	18	35572828	A	G	Liver failure or cirrhosis	Digestive	Neale B	UK Biobank	N/A	European	361141	264	360877	log OR	-0.044752	0.105086	0.67	-
rs7241221	18	35572828	A	G	Liver, biliary or pancreas problem	Digestive	Neale B	UK Biobank	N/A	European	361141	635	360506	log OR	-0.036277	0.067795	0.593	-
rs7241221	18	35572828	A	G	Malabsorption or celiac disease	Digestive	Neale B	UK Biobank	N/A	European	361141	1587	359554	log OR	-0.035386	0.042929	0.41	-
rs7241221	18	35572828	A	G	Nausea and vomiting	Digestive	Neale B	UK Biobank	N/A	European	361194	2271	358923	log OR	0.03214	0.036872	0.383	+
rs7241221	18	35572828	A	G	Non-alcoholic fatty liver disease	Digestive	Neale B	UK Biobank	N/A	European	361194	275	360919	log OR	-0.181277	0.102968	0.0783	-
rs7241221	18	35572828	A	G	Non-infective hepatitis	Digestive	Neale B	UK Biobank	N/A	European	361141	374	360767	log OR	-0.067407	0.08831	0.445	-
rs7241221	18	35572828	A	G	Oesophageal disorder	Digestive	Neale B	UK Biobank	N/A	European	361141	219	360922	log OR	0.06158	0.115378	0.594	+
rs7241221	18	35572828	A	G	Oesophageal obstruction	Digestive	Neale B	UK Biobank	N/A	European	361194	994	360200	log OR	0.054218	0.054192	0.317	+
rs7241221	18	35572828	A	G	Oesophageal varices	Digestive	Neale B	UK Biobank	N/A	European	361194	281	360913	log OR	-0.039645	0.113822	0.728	-
rs7241221	18	35572828	A	G	Oesophagitis	Digestive	Neale B	UK Biobank	N/A	European	361194	4799	356395	log OR	0.033575	0.025594	0.19	+
rs7241221	18	35572828	A	G	Oesophagitis or barretts oesophagus	Digestive	Neale B	UK Biobank	N/A	European	361141	1144	359997	log OR	-0.081346	0.050529	0.107	-
rs7241221	18	35572828	A	G	Other appendicitis	Digestive	Neale B	UK Biobank	N/A	European	361194	426	360768	log OR	0.016996	0.082747	0.837	+
rs7241221	18	35572828	A	G	Other diseases of anus and rectum	Digestive	Neale B	UK Biobank	N/A	European	361194	13882	347312	log OR	-0.015079	0.015014	0.315	-
rs7241221	18	35572828	A	G	Other diseases of appendix	Digestive	Neale B	UK Biobank	N/A	European	361194	102	361092	log OR	-0.151908	0.173125	0.38	-
rs7241221	18	35572828	A	G	Other diseases of biliary tract	Digestive	Neale B	UK Biobank	N/A	European	361194	882	360312	log OR	0.056448	0.060724	0.353	+
rs7241221	18	35572828	A	G	Other diseases of digestive system	Digestive	Neale B	UK Biobank	N/A	European	361194	5019	356175	log OR	-0.035079	0.025156	0.163	-
rs7241221	18	35572828	A	G	Other diseases of gallbladder	Digestive	Neale B	UK Biobank	N/A	European	361194	293	360901	log OR	0.012998	0.102109	0.899	+
rs7241221	18	35572828	A	G	Other diseases of intestine	Digestive	Neale B	UK Biobank	N/A	European	361194	8041	353153	log OR	-0.012923	0.019738	0.513	-
rs7241221	18	35572828	A	G	Other diseases of liver	Digestive	Neale B	UK Biobank	N/A	European	361194	576	360618	log OR	-0.052048	0.073779	0.481	-
rs7241221	18	35572828	A	G	Other diseases of oesophagus	Digestive	Neale B	UK Biobank	N/A	European	361194	5494	355700	log OR	-0.027341	0.02384	0.251	-
rs7241221	18	35572828	A	G	Other diseases of pancreas	Digestive	Neale B	UK Biobank	N/A	European	361194	521	360673	log OR	0.052551	0.078609	0.504	+
rs7241221	18	35572828	A	G	Other diseases of stomach and duodenum	Digestive	Neale B	UK Biobank	N/A	European	361194	2374	358820	log OR	-0.083702	0.036996	0.0237	-
rs7241221	18	35572828	A	G	Other diseases of the digestive system	Digestive	Neale B	UK Biobank	N/A	European	361194	7063	354131	log OR	-0.013729	0.020502	0.503	-
rs7241221	18	35572828	A	G	Other disorders of pancreatic internal secretion	Digestive	Neale B	UK Biobank	N/A	European	361194	295	360899	log OR	0.051	0.116169	0.661	+
rs7241221	18	35572828	A	G	Other disorders of peritoneum	Digestive	Neale B	UK Biobank	N/A	European	361194	405	360789	log OR	-0.007238	0.090433	0.936	-
rs7241221	18	35572828	A	G	Other functional intestinal disorders	Digestive	Neale B	UK Biobank	N/A	European	361194	3712	357482	log OR	0.004389	0.029431	0.881	+
rs7241221	18	35572828	A	G	Other gastritis	Digestive	Neale B	UK Biobank	N/A	European	361194	10518	350676	log OR	-0.022738	0.016861	0.177	-
rs7241221	18	35572828	A	G	Other inflammatory liver diseases	Digestive	Neale B	UK Biobank	N/A	European	361194	302	360892	log OR	0.007684	0.101303	0.94	+
rs7241221	18	35572828	A	G	Other non-infective gastro-enteritis and colitis	Digestive	Neale B	UK Biobank	N/A	European	361194	8757	352437	log OR	0.036583	0.019013	0.0543	+
rs7241221	18	35572828	A	G	Other nutritional deficiencies	Digestive	Neale B	UK Biobank	N/A	European	361194	216	360978	log OR	0.015869	0.116175	0.891	+
rs7241221	18	35572828	A	G	Other or unspecified ileus, impaction or obstruction	Digestive	Neale B	UK Biobank	N/A	European	361194	1350	359844	log OR	-0.02811	0.046533	0.546	-
rs7241221	18	35572828	A	G	Pancreatitis	Digestive	Neale B	UK Biobank	N/A	European	361141	777	360364	log OR	0.014023	0.061295	0.819	+
rs7241221	18	35572828	A	G	Paralytic ileus and intestinal obstruction	Digestive	Neale B	UK Biobank	N/A	European	361194	2102	359092	log OR	0.038741	0.037325	0.299	+
rs7241221	18	35572828	A	G	Paralytic ileus and intestinal obstruction without hernia	Digestive	Neale B	UK Biobank	N/A	European	361194	1851	359343	log OR	0.043458	0.042256	0.304	+
rs7241221	18	35572828	A	G	Peptic ulcer	Digestive	Neale B	UK Biobank	N/A	European	361141	381	360760	log OR	-0.037047	0.087478	0.672	-
rs7241221	18	35572828	A	G	Postprocedural disorders of digestive system	Digestive	Neale B	UK Biobank	N/A	European	361194	694	360500	log OR	0.070821	0.069315	0.307	+
rs7241221	18	35572828	A	G	Primary sclerosing cholangitis	Digestive	Ji S	Ji S	27992413	European	14890	2871	12019	log OR	0.1044	0.04	0.008272	+
rs7241221	18	35572828	A	G	Pyloric stenosis	Digestive	Neale B	UK Biobank	N/A	European	361141	105	361036	log OR	0.219003	0.166594	0.189	+
rs7241221	18	35572828	A	G	Rectal or colon adenoma or polyps	Digestive	Neale B	UK Biobank	N/A	European	361141	1088	360053	log OR	0.050011	0.051808	0.334	+
rs7241221	18	35572828	A	G	Rectal prolapse	Digestive	Neale B	UK Biobank	N/A	European	361141	138	361003	log OR	0.024832	0.145302	0.864	+
rs7241221	18	35572828	A	G	Stomach disorder	Digestive	Neale B	UK Biobank	N/A	European	361141	779	360362	log OR	-0.0296	0.061215	0.629	-
rs7241221	18	35572828	A	G	Stomach or abdominal pain for 3 months or more	Digestive	Neale B	UK Biobank	N/A	European	29747	16580	13167	log OR	0.009577	0.019806	0.629	+
rs7241221	18	35572828	A	G	Symptoms and signs concerning food and fluid intake	Digestive	Neale B	UK Biobank	N/A	European	361194	1279	359915	log OR	0.048588	0.048634	0.318	+
rs7241221	18	35572828	A	G	Tonsiltis	Digestive	Neale B	UK Biobank	N/A	European	361141	2569	358572	log OR	-0.060975	0.033782	0.0711	-
rs7241221	18	35572828	A	G	Ulcer of oesophagus	Digestive	Neale B	UK Biobank	N/A	European	361194	3098	358096	log OR	-0.038217	0.030749	0.214	-
rs7241221	18	35572828	A	G	Ulcerative proctitis	Digestive	Neale B	UK Biobank	N/A	European	361194	296	360898	log OR	0.166294	0.099254	0.0938	+
rs7241221	18	35572828	A	G	Ulcerative rectosigmoiditis	Digestive	Neale B	UK Biobank	N/A	European	361194	160	361034	log OR	-0.066055	0.134973	0.625	-
rs7241221	18	35572828	A	G	Unspecified appendicitis	Digestive	Neale B	UK Biobank	N/A	European	361194	355	360839	log OR	-0.007161	0.091649	0.938	-
rs7241221	18	35572828	A	G	Vascular disorders of intestine	Digestive	Neale B	UK Biobank	N/A	European	361194	362	360832	log OR	-0.017352	0.095504	0.856	-
rs7241221	18	35572828	A	G	Ventral hernia	Digestive	Neale B	UK Biobank	N/A	European	361194	2249	358945	log OR	0.014749	0.037819	0.697	+
rs7241221	18	35572828	A	G	Viral hepatitis, IBD co-morbidity	Digestive	Neale B	UK Biobank	N/A	European	361194	224	360970	log OR	0.052544	0.114072	0.645	+
rs7241221	18	35572828	A	G	Volvulus	Digestive	Neale B	UK Biobank	N/A	European	361194	220	360974	log OR	0.173167	0.115111	0.132	+
rs7241221	18	35572828	A	G	Adrenocortical insufficiency or addisons disease	Endocrine & metabolic	Neale B	UK Biobank	N/A	European	361141	158	360983	log OR	0.110477	0.135824	0.416	+
rs7241221	18	35572828	A	G	Age diabetes diagnosed	Endocrine & metabolic	Neale B	UK Biobank	N/A	European	16166	0	16166	IRNT	-0.00636	0.010236	0.534	-
rs7241221	18	35572828	A	G	AUC insulin	Endocrine & metabolic	Prokopenko I	MAGIC	24699409	European	4324	0	4324	Z-score	0.028	0.029	0.3268	+
rs7241221	18	35572828	A	G	AUC insulin/AUC glucose	Endocrine & metabolic	Prokopenko I	MAGIC	24699409	European	4213	0	4213	Z-score	0.04	0.029	0.1692	+
rs7241221	18	35572828	A	G	Basal metabolic rate	Endocrine & metabolic	Neale B	UK Biobank	N/A	European	354825	0	354825	IRNT	-0.006292	0.001856	0.0007	-
rs7241221	18	35572828	A	G	Corrected insulin response	Endocrine & metabolic	Prokopenko I	MAGIC	24699409	European	5318	0	5318	Z-score	0.031	0.026	0.2429	+
rs7241221	18	35572828	A	G	Corrected insulin response adjusted for insulin sensitivity index	Endocrine & metabolic	Prokopenko I	MAGIC	24699409	European	4789	0	4789	Z-score	N/A	N/A	0.09772	N/A
rs7241221	18	35572828	A	G	Diabetes	Endocrine & metabolic	Neale B	UK Biobank	N/A	European	360192	17275	342917	log OR	0.020937	0.013214	0.113	+
rs7241221	18	35572828	A	G	Diabetic hypoglycemia	Endocrine & metabolic	Neale B	UK Biobank	N/A	European	361194	385	360809	log OR	0.06181	0.087027	0.478	+
rs7241221	18	35572828	A	G	Diabetic ketoacidosis	Endocrine & metabolic	Neale B	UK Biobank	N/A	European	361194	234	360960	log OR	-0.005127	0.111618	0.963	-
rs7241221	18	35572828	A	G	Disorders of mineral metabolism	Endocrine & metabolic	Neale B	UK Biobank	N/A	European	361194	758	360436	log OR	-0.096367	0.066723	0.149	-
rs7241221	18	35572828	A	G	Disposition index	Endocrine & metabolic	Prokopenko I	MAGIC	24699409	European	5130	0	5130	Z-score	0.037	0.026	0.1645	+
rs7241221	18	35572828	A	G	Endocrine, nutritional and metabolic diseases	Endocrine & metabolic	Neale B	UK Biobank	N/A	European	361194	7218	353976	log OR	-0.000398	0.020287	0.984	-
rs7241221	18	35572828	A	G	Fasting glucose	Endocrine & metabolic	Dupuis J	MAGIC	20081858	European	46186	0	46186	mmol/l	-0.0008	0.0045	0.8578	-
rs7241221	18	35572828	A	G	Fasting insulin	Endocrine & metabolic	Dupuis J	MAGIC	20081858	European	46186	0	46186	log pmol/l	-0.0027	0.0047	0.5648	-
rs7241221	18	35572828	A	G	Glucose	Endocrine & metabolic	Neale B	UK Biobank	N/A	European	314916	0	314916	IRNT	0.002075	0.002996	0.489	+
rs7241221	18	35572828	A	G	HOMA-B	Endocrine & metabolic	Dupuis J	MAGIC	20081858	European	46186	0	46186	N/A	-0.0014	0.004	0.7373	-
rs7241221	18	35572828	A	G	HOMA-IR	Endocrine & metabolic	Dupuis J	MAGIC	20081858	European	46186	0	46186	N/A	-0.0069	0.0049	0.1583	-
rs7241221	18	35572828	A	G	Hyperfunction of pituitary gland	Endocrine & metabolic	Neale B	UK Biobank	N/A	European	361194	113	361081	log OR	0.199631	0.16823	0.235	+
rs7241221	18	35572828	A	G	Hyperparathyroidism and other disorders of parathyroid gland	Endocrine & metabolic	Neale B	UK Biobank	N/A	European	361194	308	360886	log OR	0.103647	0.103554	0.317	+
rs7241221	18	35572828	A	G	Hyperthyroidism or thyrotoxicosis	Endocrine & metabolic	Neale B	UK Biobank	N/A	European	361141	2730	358411	log OR	-0.000622	0.03275	0.985	-
rs7241221	18	35572828	A	G	Hypofunction and other disorders of pituitary gland	Endocrine & metabolic	Neale B	UK Biobank	N/A	European	361194	173	361021	log OR	0.18989	0.133501	0.155	+
rs7241221	18	35572828	A	G	Hypopituitarism	Endocrine & metabolic	Neale B	UK Biobank	N/A	European	361141	133	361008	log OR	-0.037962	0.148037	0.798	-
rs7241221	18	35572828	A	G	Hypothyroidism	Endocrine & metabolic	Neale B	UK Biobank	N/A	European	361194	137	361057	log OR	0.082512	0.145854	0.572	+
rs7241221	18	35572828	A	G	Hypothyroidism or myxoedema	Endocrine & metabolic	Neale B	UK Biobank	N/A	European	361141	17574	343567	log OR	-0.006702	0.013036	0.607	-
rs7241221	18	35572828	A	G	Illnesses of father: Diabetes	Endocrine & metabolic	Neale B	UK Biobank	N/A	European	313294	30010	283284	log OR	-0.005469	0.010151	0.59	-
rs7241221	18	35572828	A	G	Illnesses of mother: Diabetes	Endocrine & metabolic	Neale B	UK Biobank	N/A	European	331142	30772	300370	log OR	-0.004535	0.010059	0.652	-
rs7241221	18	35572828	A	G	Illnesses of siblings: Diabetes	Endocrine & metabolic	Neale B	UK Biobank	N/A	European	280211	23446	256765	log OR	0.009577	0.01136	0.399	+
rs7241221	18	35572828	A	G	Incremental insulin at 30 mins	Endocrine & metabolic	Prokopenko I	MAGIC	24699409	European	4447	0	4447	Z-score	0.0092	0.028	0.7418	+
rs7241221	18	35572828	A	G	Ins30 adjusted for BMI	Endocrine & metabolic	Prokopenko I	MAGIC	24699409	European	4409	0	4409	Z-score	N/A	N/A	0.3187	N/A
rs7241221	18	35572828	A	G	Insulin-like growth factor 1	Endocrine & metabolic	Neale B	UK Biobank	N/A	European	342439	0	342439	IRNT	0.001454	0.0028	0.604	+
rs7241221	18	35572828	A	G	Insulin at 30 mins	Endocrine & metabolic	Prokopenko I	MAGIC	24699409	European	4483	0	4483	Z-score	0.0088	0.028	0.7533	+
rs7241221	18	35572828	A	G	Insulin sensitivity index	Endocrine & metabolic	Walford G	MAGIC	27416945	European	16753	0	16753	N/A	-0.018	0.014	0.1919	-
rs7241221	18	35572828	A	G	Insulin sensitivity index adjusted for body mass index interaction	Endocrine & metabolic	Walford G	MAGIC	27416945	European	16753	0	16753	N/A	0.082	0.094	0.3822	+
rs7241221	18	35572828	A	G	Leptin	Endocrine & metabolic	Kilpelainen T	Kilpelainen T	26833098	European	32160	0	32160	log ngml-1	0.0031	0.0077	0.6882	+
rs7241221	18	35572828	A	G	Oestradiol	Endocrine & metabolic	Neale B	UK Biobank	N/A	European	54498	0	54498	IRNT	0.004174	0.006046	0.49	+
rs7241221	18	35572828	A	G	Other disorders of adrenal gland	Endocrine & metabolic	Neale B	UK Biobank	N/A	European	361194	193	361001	log OR	0.132155	0.133572	0.322	+
rs7241221	18	35572828	A	G	Other hypothyroidism	Endocrine & metabolic	Neale B	UK Biobank	N/A	European	361194	118	361076	log OR	0.116027	0.166841	0.487	+
rs7241221	18	35572828	A	G	Other non-toxic goitre	Endocrine & metabolic	Neale B	UK Biobank	N/A	European	361194	1052	360142	log OR	-0.070934	0.053882	0.188	-
rs7241221	18	35572828	A	G	Other or unspecified hypothyroidism	Endocrine & metabolic	Neale B	UK Biobank	N/A	European	361194	128	361066	log OR	0.113154	0.150893	0.453	+
rs7241221	18	35572828	A	G	Other or unspecififed thyrotoxicosis	Endocrine & metabolic	Neale B	UK Biobank	N/A	European	361194	240	360954	log OR	0.051772	0.110212	0.639	+
rs7241221	18	35572828	A	G	Parathyroid gland problem	Endocrine & metabolic	Neale B	UK Biobank	N/A	European	361141	125	361016	log OR	-0.14369	0.152695	0.347	-
rs7241221	18	35572828	A	G	Pituitary adenoma or tumour	Endocrine & metabolic	Neale B	UK Biobank	N/A	European	361141	237	360904	log OR	-0.207971	0.110914	0.0608	-
rs7241221	18	35572828	A	G	Proinsulin	Endocrine & metabolic	Strawbridge R	MAGIC	21873549	European	10701	0	10701	log pmol/l	0.0097	0.0085	0.2544	+
rs7241221	18	35572828	A	G	Sex hormone-binding globulin	Endocrine & metabolic	Neale B	UK Biobank	N/A	European	312215	0	312215	IRNT	0.006477	0.002732	0.0178	+
rs7241221	18	35572828	A	G	Started insulin within one year diagnosis of diabetes	Endocrine & metabolic	Neale B	UK Biobank	N/A	European	16415	1999	14416	log OR	0.000683	0.039397	0.986	+
rs7241221	18	35572828	A	G	Testosterone	Endocrine & metabolic	Neale B	UK Biobank	N/A	European	312102	0	312102	IRNT	0.00117	0.001839	0.525	+
rs7241221	18	35572828	A	G	Thyroid goitre	Endocrine & metabolic	Neale B	UK Biobank	N/A	European	361141	347	360794	log OR	0.161501	0.09165	0.078	+
rs7241221	18	35572828	A	G	Thyroid problem	Endocrine & metabolic	Neale B	UK Biobank	N/A	European	361141	959	360182	log OR	-0.104918	0.055156	0.0571	-
rs7241221	18	35572828	A	G	Thyroiditis	Endocrine & metabolic	Neale B	UK Biobank	N/A	European	361141	180	360961	log OR	0.036978	0.127249	0.771	+
rs7241221	18	35572828	A	G	Thyrotoxicosis	Endocrine & metabolic	Neale B	UK Biobank	N/A	European	361194	422	360772	log OR	0.088415	0.083127	0.288	+
rs7241221	18	35572828	A	G	Thyrotoxicosis with diffuse goitr	Endocrine & metabolic	Neale B	UK Biobank	N/A	European	361194	158	361036	log OR	0.184354	0.135811	0.175	+
rs7241221	18	35572828	A	G	Type II diabetes	Endocrine & metabolic	Mahajan A	DIAGRAM	30297969	European	898130	74124	824006	log OR	0.012	0.0076	0.11	+
rs7241221	18	35572828	A	G	Type II diabetes with ophthalmic complications	Endocrine & metabolic	Neale B	UK Biobank	N/A	European	361194	236	360958	log OR	-0.080627	0.111128	0.468	-
rs7241221	18	35572828	A	G	Type II diabetes with peripheral circulatory complications	Endocrine & metabolic	Neale B	UK Biobank	N/A	European	361194	127	361067	log OR	0.093262	0.15147	0.538	+
rs7241221	18	35572828	A	G	Type II diabetes without complications	Endocrine & metabolic	Neale B	UK Biobank	N/A	European	361194	454	360740	log OR	0.125662	0.080148	0.117	+
rs7241221	18	35572828	A	G	Unspecified diabetes	Endocrine & metabolic	Neale B	UK Biobank	N/A	European	361194	224	360970	log OR	-0.095593	0.122893	0.437	-
rs7241221	18	35572828	A	G	Unspecified diabetes with ophthalmic complications	Endocrine & metabolic	Neale B	UK Biobank	N/A	European	361194	153	361041	log OR	-0.161194	0.138017	0.243	-
rs7241221	18	35572828	A	G	Abnormal cervix smear	Genitourinary & reproductive	Neale B	UK Biobank	N/A	European	194153	497	193656	log OR	0.112538	0.076697	0.142	+
rs7241221	18	35572828	A	G	Abnormal findings in specimens from female genital organs	Genitourinary & reproductive	Neale B	UK Biobank	N/A	European	194174	1084	193090	log OR	-0.021389	0.05201	0.681	-
rs7241221	18	35572828	A	G	Abnormal findings in specimens from male genital organs	Genitourinary & reproductive	Neale B	UK Biobank	N/A	European	167020	114	166906	log OR	-0.153708	0.15973	0.336	-
rs7241221	18	35572828	A	G	Abnormalities of forces of labour	Genitourinary & reproductive	Neale B	UK Biobank	N/A	European	194174	180	193994	log OR	-0.121728	0.12708	0.338	-
rs7241221	18	35572828	A	G	Acute renal failure	Genitourinary & reproductive	Neale B	UK Biobank	N/A	European	361194	794	360400	log OR	-0.024855	0.066587	0.709	-
rs7241221	18	35572828	A	G	Acute tubulo-interstitial nephritis	Genitourinary & reproductive	Neale B	UK Biobank	N/A	European	361194	124	361070	log OR	0.177527	0.163476	0.277	+
rs7241221	18	35572828	A	G	Age at menarche	Genitourinary & reproductive	Neale B	UK Biobank	N/A	European	188644	0	188644	unit	-0.003068	0.002881	0.287	-
rs7241221	18	35572828	A	G	Age at menopause	Genitourinary & reproductive	Day F	ReproGen	26414677	European	69360	0	69360	years	0.03	0.03	0.2	+
rs7241221	18	35572828	A	G	Age started hormone-replacement therapy	Genitourinary & reproductive	Neale B	UK Biobank	N/A	European	68299	0	68299	IRNT	0.000965	0.006165	0.876	+
rs7241221	18	35572828	A	G	Antepartum haemorrhage	Genitourinary & reproductive	Neale B	UK Biobank	N/A	European	194174	453	193721	log OR	-0.040769	0.079927	0.61	-
rs7241221	18	35572828	A	G	Benign prostatic hypertrophy	Genitourinary & reproductive	Neale B	UK Biobank	N/A	European	166988	621	166367	log OR	0.047423	0.06848	0.489	+
rs7241221	18	35572828	A	G	Bilateral oophorectomy	Genitourinary & reproductive	Neale B	UK Biobank	N/A	European	191515	15629	175886	log OR	-0.02621	0.014146	0.0639	-
rs7241221	18	35572828	A	G	Birth weight of first child	Genitourinary & reproductive	Neale B	UK Biobank	N/A	European	155202	0	155202	unit	0.004127	0.00337	0.221	+
rs7241221	18	35572828	A	G	Bladder problem	Genitourinary & reproductive	Neale B	UK Biobank	N/A	European	361141	2140	359001	log OR	-0.032828	0.036983	0.375	-
rs7241221	18	35572828	A	G	Blood urea nitrogen	Genitourinary & reproductive	Wuttke M	CKDGen	31152163	Trans-ethnic	416178	0	416178	mg dl-1	-0.0001	0.001	0.955	-
rs7241221	18	35572828	A	G	Breast cyst	Genitourinary & reproductive	Neale B	UK Biobank	N/A	European	194153	1394	192759	log OR	-0.015679	0.045897	0.733	-
rs7241221	18	35572828	A	G	Breast disease	Genitourinary & reproductive	Neale B	UK Biobank	N/A	European	194153	211	193942	log OR	0.122849	0.117639	0.296	+
rs7241221	18	35572828	A	G	Calculus of kidney and ureter	Genitourinary & reproductive	Neale B	UK Biobank	N/A	European	361194	3540	357654	log OR	0.002056	0.029039	0.944	+
rs7241221	18	35572828	A	G	Calculus of lower urinary tract	Genitourinary & reproductive	Neale B	UK Biobank	N/A	European	361194	471	360723	log OR	0.106184	0.080628	0.188	+
rs7241221	18	35572828	A	G	Cervical polyps	Genitourinary & reproductive	Neale B	UK Biobank	N/A	European	194153	129	194024	log OR	0.032876	0.150419	0.827	+
rs7241221	18	35572828	A	G	Chronic kidney disease	Genitourinary & reproductive	Wuttke M	CKDGen	31152163	Trans-ethnic	625219	64164	561055	log OR	0.0063	0.0103	0.541	+
rs7241221	18	35572828	A	G	Chronic renal failure	Genitourinary & reproductive	Neale B	UK Biobank	N/A	European	361194	521	360673	log OR	-0.040906	0.080089	0.61	-
rs7241221	18	35572828	A	G	Complications of genito-urinary prosthetic devices	Genitourinary & reproductive	Neale B	UK Biobank	N/A	European	361194	726	360468	log OR	0.056701	0.065673	0.388	+
rs7241221	18	35572828	A	G	Contraceptive management	Genitourinary & reproductive	Neale B	UK Biobank	N/A	European	194174	2685	191489	log OR	-0.019655	0.032883	0.55	-
rs7241221	18	35572828	A	G	Creatinine	Genitourinary & reproductive	Neale B	UK Biobank	N/A	European	350812	0	350812	IRNT	-0.002757	0.002696	0.306	-
rs7241221	18	35572828	A	G	Cystatin C	Genitourinary & reproductive	Neale B	UK Biobank	N/A	European	344264	0	344264	IRNT	-0.001229	0.002625	0.64	-
rs7241221	18	35572828	A	G	Cystitis	Genitourinary & reproductive	Neale B	UK Biobank	N/A	European	361194	1575	359619	log OR	0.013201	0.044594	0.767	+
rs7241221	18	35572828	A	G	Diseases of Bartholins gland	Genitourinary & reproductive	Neale B	UK Biobank	N/A	European	194174	590	193584	log OR	-0.02296	0.070463	0.745	-
rs7241221	18	35572828	A	G	Diseases of the genitourinary system	Genitourinary & reproductive	Neale B	UK Biobank	N/A	European	361194	71620	289574	log OR	-0.004168	0.007015	0.552	-
rs7241221	18	35572828	A	G	Dysmenorrhoea	Genitourinary & reproductive	Neale B	UK Biobank	N/A	European	194153	232	193921	log OR	-0.067301	0.11219	0.549	-
rs7241221	18	35572828	A	G	Dysplasia of cervix uteri	Genitourinary & reproductive	Neale B	UK Biobank	N/A	European	194174	1102	193072	log OR	-0.065134	0.051662	0.207	-
rs7241221	18	35572828	A	G	Ectopic pregnancy	Genitourinary & reproductive	Neale B	UK Biobank	N/A	European	194153	271	193882	log OR	-0.034843	0.103815	0.737	-
rs7241221	18	35572828	A	G	Elective caesarean section delivery	Genitourinary & reproductive	Neale B	UK Biobank	N/A	European	8019	1157	6862	log OR	0.008143	0.054398	0.881	+
rs7241221	18	35572828	A	G	Emergency caesarean section delivery	Genitourinary & reproductive	Neale B	UK Biobank	N/A	European	8019	1158	6861	log OR	-0.002521	0.054335	0.963	-
rs7241221	18	35572828	A	G	Endometriosis	Genitourinary & reproductive	Neale B	UK Biobank	N/A	European	194153	2999	191154	log OR	0.018481	0.031401	0.556	+
rs7241221	18	35572828	A	G	Endometriosis of ovary	Genitourinary & reproductive	Neale B	UK Biobank	N/A	European	194174	386	193788	log OR	0.132777	0.086923	0.127	+
rs7241221	18	35572828	A	G	Endometriosis of pelvic peritoneum	Genitourinary & reproductive	Neale B	UK Biobank	N/A	European	194174	288	193886	log OR	-0.031207	0.100579	0.756	-
rs7241221	18	35572828	A	G	Endometriosis of uterus	Genitourinary & reproductive	Neale B	UK Biobank	N/A	European	194174	505	193669	log OR	-0.033833	0.076055	0.656	-
rs7241221	18	35572828	A	G	Endometriosis, IBD co-morbidity	Genitourinary & reproductive	Neale B	UK Biobank	N/A	European	361194	1516	359678	log OR	0.012576	0.0437	0.774	+
rs7241221	18	35572828	A	G	Enlarged prostate	Genitourinary & reproductive	Neale B	UK Biobank	N/A	European	166988	4896	162092	log OR	-0.007792	0.024485	0.75	-
rs7241221	18	35572828	A	G	Erectile dysfunction	Genitourinary & reproductive	Neale B	UK Biobank	N/A	European	166988	219	166769	log OR	-0.003886	0.115328	0.973	-
rs7241221	18	35572828	A	G	Erosion of cervix uteri	Genitourinary & reproductive	Neale B	UK Biobank	N/A	European	194174	356	193818	log OR	0.014512	0.090679	0.873	+
rs7241221	18	35572828	A	G	Estimated glomerular filtration rate	Genitourinary & reproductive	Wuttke M	CKDGen	31152163	Trans-ethnic	765348	0	765348	ml/min/1.73m2	-0.0002	0.0004	0.606	-
rs7241221	18	35572828	A	G	Estimated glomerular filtration rate (cystatin C)	Genitourinary & reproductive	Pattaro C	CKDGen	26831199	European	33152	0	33152	log ml/min/1.73m2	0.0005	0.0022	0.83	+
rs7241221	18	35572828	A	G	Estimated glomerular filtration rate in diabetics	Genitourinary & reproductive	Pattaro C	CKDGen	26831199	European	11529	0	11529	log ml/min/1.73m2	0.005	0.0043	0.25	+
rs7241221	18	35572828	A	G	Estimated glomerular filtration rate in non diabetics	Genitourinary & reproductive	Pattaro C	CKDGen	26831199	European	118460	0	118460	log ml/min/1.73m2	0.0009	0.0011	0.41	+
rs7241221	18	35572828	A	G	Ever had hysterectomy	Genitourinary & reproductive	Neale B	UK Biobank	N/A	European	171413	13973	157440	log OR	0.005731	0.014717	0.697	+
rs7241221	18	35572828	A	G	Ever had stillbirth, spontaneous miscarriage or termination	Genitourinary & reproductive	Neale B	UK Biobank	N/A	European	191252	60565	130687	log OR	-0.0049	0.008375	0.558	-
rs7241221	18	35572828	A	G	Ever taken oral contraceptive pill	Genitourinary & reproductive	Neale B	UK Biobank	N/A	European	193713	159724	33989	log OR	-0.00274	0.009718	0.778	-
rs7241221	18	35572828	A	G	Ever used hormone-replacement therapy	Genitourinary & reproductive	Neale B	UK Biobank	N/A	European	193606	76179	117427	log OR	-0.009599	0.007204	0.183	-
rs7241221	18	35572828	A	G	Excessive vomiting in pregnancy	Genitourinary & reproductive	Neale B	UK Biobank	N/A	European	194174	165	194009	log OR	0.020533	0.133602	0.878	+
rs7241221	18	35572828	A	G	Excessive, frequent and irregular menstruation	Genitourinary & reproductive	Neale B	UK Biobank	N/A	European	194174	8475	185699	log OR	0.009984	0.018817	0.596	+
rs7241221	18	35572828	A	G	False labour	Genitourinary & reproductive	Neale B	UK Biobank	N/A	European	194174	861	193313	log OR	-0.012088	0.057775	0.834	-
rs7241221	18	35572828	A	G	Female genital prolapse	Genitourinary & reproductive	Neale B	UK Biobank	N/A	European	194174	7511	186663	log OR	-0.000544	0.020138	0.978	-
rs7241221	18	35572828	A	G	Female infertility	Genitourinary & reproductive	Neale B	UK Biobank	N/A	European	194174	696	193478	log OR	-0.153861	0.064577	0.0172	-
rs7241221	18	35572828	A	G	Fibrocystic disease	Genitourinary & reproductive	Neale B	UK Biobank	N/A	European	194153	110	194043	log OR	-0.007321	0.162885	0.964	-
rs7241221	18	35572828	A	G	Fistulae involving female genital tract	Genitourinary & reproductive	Neale B	UK Biobank	N/A	European	194174	116	194058	log OR	-0.328188	0.159982	0.0402	-
rs7241221	18	35572828	A	G	Gestational diabetes	Genitourinary & reproductive	Neale B	UK Biobank	N/A	European	6119	691	5428	log OR	0.029558	0.064656	0.648	+
rs7241221	18	35572828	A	G	Gestational hypertension or pre-eclampsia	Genitourinary & reproductive	Neale B	UK Biobank	N/A	European	194153	1474	192679	log OR	-0.005324	0.044644	0.905	-
rs7241221	18	35572828	A	G	Glomerular diseases	Genitourinary & reproductive	Neale B	UK Biobank	N/A	European	361194	705	360489	log OR	0.096413	0.06433	0.134	+
rs7241221	18	35572828	A	G	Glomerulonephritis	Genitourinary & reproductive	Neale B	UK Biobank	N/A	European	361194	629	360565	log OR	-0.020846	0.068109	0.76	-
rs7241221	18	35572828	A	G	Gynaecological disorder not cancer	Genitourinary & reproductive	Neale B	UK Biobank	N/A	European	194153	606	193547	log OR	0.053573	0.069479	0.441	+
rs7241221	18	35572828	A	G	Haemorrhage in early pregnancy	Genitourinary & reproductive	Neale B	UK Biobank	N/A	European	194174	738	193436	log OR	0.025578	0.062716	0.683	+
rs7241221	18	35572828	A	G	Hydrocele and spermatocele	Genitourinary & reproductive	Neale B	UK Biobank	N/A	European	167020	884	166136	log OR	0.060911	0.057971	0.293	+
rs7241221	18	35572828	A	G	Hyperplasia of prostate	Genitourinary & reproductive	Neale B	UK Biobank	N/A	European	167020	5109	161911	log OR	-0.005779	0.024212	0.811	-
rs7241221	18	35572828	A	G	Hypertensive renal disease	Genitourinary & reproductive	Neale B	UK Biobank	N/A	European	361194	176	361018	log OR	-0.162033	0.161419	0.315	-
rs7241221	18	35572828	A	G	Hypertrophy of breast	Genitourinary & reproductive	Neale B	UK Biobank	N/A	European	361194	549	360645	log OR	-0.05946	0.073083	0.416	-
rs7241221	18	35572828	A	G	Infections of genito-urinary tract in pregnancy	Genitourinary & reproductive	Neale B	UK Biobank	N/A	European	194174	109	194065	log OR	-0.296647	0.16491	0.072	-
rs7241221	18	35572828	A	G	Inflammatory disease of cervix uteri	Genitourinary & reproductive	Neale B	UK Biobank	N/A	European	194174	370	193804	log OR	0.074373	0.088861	0.403	+
rs7241221	18	35572828	A	G	Inflammatory disease of uterus	Genitourinary & reproductive	Neale B	UK Biobank	N/A	European	194174	126	194048	log OR	-0.016448	0.153397	0.915	-
rs7241221	18	35572828	A	G	Inflammatory diseases of prostate	Genitourinary & reproductive	Neale B	UK Biobank	N/A	European	167020	843	166177	log OR	-0.096997	0.059321	0.102	-
rs7241221	18	35572828	A	G	Inflammatory disorders of breast	Genitourinary & reproductive	Neale B	UK Biobank	N/A	European	361194	343	360851	log OR	0.052122	0.093104	0.576	+
rs7241221	18	35572828	A	G	Inflammatory disorders of male genital organs	Genitourinary & reproductive	Neale B	UK Biobank	N/A	European	167020	121	166899	log OR	0.026131	0.158939	0.869	+
rs7241221	18	35572828	A	G	Kidney or ureter or bladder stone	Genitourinary & reproductive	Neale B	UK Biobank	N/A	European	361141	2863	358278	log OR	-0.043401	0.031993	0.175	-
rs7241221	18	35572828	A	G	Labour and delivery complicated by foetal stress	Genitourinary & reproductive	Neale B	UK Biobank	N/A	European	194174	1882	192292	log OR	-0.023895	0.038741	0.537	-
rs7241221	18	35572828	A	G	Labour and delivery complicated by umbilical cord complications	Genitourinary & reproductive	Neale B	UK Biobank	N/A	European	194174	168	194006	log OR	-0.209133	0.131619	0.112	-
rs7241221	18	35572828	A	G	Length of menstrual cycle	Genitourinary & reproductive	Neale B	UK Biobank	N/A	European	32847	0	32847	unit	-0.000318	0.008383	0.97	-
rs7241221	18	35572828	A	G	Long labour	Genitourinary & reproductive	Neale B	UK Biobank	N/A	European	194174	1060	193114	log OR	0.062653	0.051959	0.228	+
rs7241221	18	35572828	A	G	Low forceps, not breech delivery	Genitourinary & reproductive	Neale B	UK Biobank	N/A	European	8019	238	7781	log OR	0.199793	0.11264	0.0761	+
rs7241221	18	35572828	A	G	Maternal care for known or suspected abnormality of pelvic organs	Genitourinary & reproductive	Neale B	UK Biobank	N/A	European	194174	791	193383	log OR	-0.001767	0.060477	0.977	-
rs7241221	18	35572828	A	G	Maternal care for known or suspected foetal abnormality and damage	Genitourinary & reproductive	Neale B	UK Biobank	N/A	European	194174	106	194068	log OR	0.443631	0.165742	0.00744	+
rs7241221	18	35572828	A	G	Maternal care for known or suspected malpresentation of foetus	Genitourinary & reproductive	Neale B	UK Biobank	N/A	European	194174	670	193504	log OR	-0.044321	0.065713	0.5	-
rs7241221	18	35572828	A	G	Maternal care for other conditions predominantly related to pregnancy	Genitourinary & reproductive	Neale B	UK Biobank	N/A	European	194174	1289	192885	log OR	-0.100042	0.047133	0.0338	-
rs7241221	18	35572828	A	G	Maternal care for other known or suspected foetal problems	Genitourinary & reproductive	Neale B	UK Biobank	N/A	European	194174	1149	193025	log OR	-0.05359	0.049923	0.283	-
rs7241221	18	35572828	A	G	Medical abortion	Genitourinary & reproductive	Neale B	UK Biobank	N/A	European	194174	922	193252	log OR	0.016633	0.056089	0.767	+
rs7241221	18	35572828	A	G	Menopausal and other perimenopausal disorders	Genitourinary & reproductive	Neale B	UK Biobank	N/A	European	194174	6496	187678	log OR	0.010301	0.021528	0.632	+
rs7241221	18	35572828	A	G	Menopausal symptoms or menopause	Genitourinary & reproductive	Neale B	UK Biobank	N/A	European	194153	298	193855	log OR	0.054101	0.098999	0.585	+
rs7241221	18	35572828	A	G	Menorrhagia	Genitourinary & reproductive	Neale B	UK Biobank	N/A	European	194153	959	193194	log OR	0.024008	0.055258	0.664	+
rs7241221	18	35572828	A	G	Microalbumin	Genitourinary & reproductive	Neale B	UK Biobank	N/A	European	108706	0	108706	IRNT	0.003274	0.005157	0.526	+
rs7241221	18	35572828	A	G	Microalbuminuria	Genitourinary & reproductive	Teumer A	CKDGen	26631737	European	54116	7798	46318	log OR	-0.018	0.026	0.5	-
rs7241221	18	35572828	A	G	Miscarriage	Genitourinary & reproductive	Neale B	UK Biobank	N/A	European	194153	733	193420	log OR	0.049218	0.063194	0.436	+
rs7241221	18	35572828	A	G	Nephritis	Genitourinary & reproductive	Neale B	UK Biobank	N/A	European	361141	115	361026	log OR	0.280595	0.159194	0.078	+
rs7241221	18	35572828	A	G	Neuromuscular dysfunction of bladder	Genitourinary & reproductive	Neale B	UK Biobank	N/A	European	361194	1014	360180	log OR	0.027911	0.055299	0.614	+
rs7241221	18	35572828	A	G	Non-inflammatory disorders of ovary	Genitourinary & reproductive	Neale B	UK Biobank	N/A	European	194174	2215	191959	log OR	-0.05149	0.036665	0.16	-
rs7241221	18	35572828	A	G	Number of live births	Genitourinary & reproductive	Neale B	UK Biobank	N/A	European	193953	0	193953	unit	-0.003167	0.002826	0.262	-
rs7241221	18	35572828	A	G	Number of spontaneous miscarriages	Genitourinary & reproductive	Neale B	UK Biobank	N/A	European	60300	0	60300	unit	0.003529	0.004921	0.473	+
rs7241221	18	35572828	A	G	Number of stillbirths	Genitourinary & reproductive	Neale B	UK Biobank	N/A	European	60453	0	60453	unit	0.004127	0.002118	0.0513	+
rs7241221	18	35572828	A	G	Obstructed labour due to malposition and malpresentation of foetus	Genitourinary & reproductive	Neale B	UK Biobank	N/A	European	194174	234	193940	log OR	-0.034291	0.111438	0.758	-
rs7241221	18	35572828	A	G	Obstructive and reflux uropathy	Genitourinary & reproductive	Neale B	UK Biobank	N/A	European	361194	1359	359835	log OR	0.008791	0.047979	0.855	+
rs7241221	18	35572828	A	G	Orchitis and epididymitis	Genitourinary & reproductive	Neale B	UK Biobank	N/A	European	167020	605	166415	log OR	0.011244	0.070608	0.873	+
rs7241221	18	35572828	A	G	Other abnormal products of conception	Genitourinary & reproductive	Neale B	UK Biobank	N/A	European	194174	1106	193068	log OR	-0.062398	0.051184	0.223	-
rs7241221	18	35572828	A	G	Other abnormal uterine and vaginal bleeding	Genitourinary & reproductive	Neale B	UK Biobank	N/A	European	194174	2455	191719	log OR	-0.061337	0.034862	0.0785	-
rs7241221	18	35572828	A	G	Other complications of labour and delivery	Genitourinary & reproductive	Neale B	UK Biobank	N/A	European	194174	208	193966	log OR	-0.030796	0.118207	0.794	-
rs7241221	18	35572828	A	G	Other disorders of bladder	Genitourinary & reproductive	Neale B	UK Biobank	N/A	European	361194	4238	356956	log OR	-0.010412	0.026922	0.699	-
rs7241221	18	35572828	A	G	Other disorders of breast	Genitourinary & reproductive	Neale B	UK Biobank	N/A	European	361194	844	360350	log OR	-0.020017	0.059113	0.735	-
rs7241221	18	35572828	A	G	Other disorders of kidney and ureter	Genitourinary & reproductive	Neale B	UK Biobank	N/A	European	361194	452	360742	log OR	0.052835	0.082258	0.521	+
rs7241221	18	35572828	A	G	Other disorders of male genital organs	Genitourinary & reproductive	Neale B	UK Biobank	N/A	European	167020	1829	165191	log OR	-0.071594	0.040392	0.0763	-
rs7241221	18	35572828	A	G	Other disorders of penis	Genitourinary & reproductive	Neale B	UK Biobank	N/A	European	167020	1317	165703	log OR	0.058899	0.047664	0.217	+
rs7241221	18	35572828	A	G	Other disorders of prostate	Genitourinary & reproductive	Neale B	UK Biobank	N/A	European	167020	623	166397	log OR	-0.008438	0.069006	0.903	-
rs7241221	18	35572828	A	G	Other disorders of urethra	Genitourinary & reproductive	Neale B	UK Biobank	N/A	European	361194	372	360822	log OR	0.069595	0.090766	0.443	+
rs7241221	18	35572828	A	G	Other disorders of urinary system	Genitourinary & reproductive	Neale B	UK Biobank	N/A	European	361194	10551	350643	log OR	0.003833	0.017184	0.823	+
rs7241221	18	35572828	A	G	Other female pelvic inflammatory diseases	Genitourinary & reproductive	Neale B	UK Biobank	N/A	European	194174	621	193553	log OR	0.004203	0.069514	0.952	+
rs7241221	18	35572828	A	G	Other forceps, not breech delivery	Genitourinary & reproductive	Neale B	UK Biobank	N/A	European	8019	190	7829	log OR	0.071387	0.125743	0.57	+
rs7241221	18	35572828	A	G	Other inflammation of vagina and vulva	Genitourinary & reproductive	Neale B	UK Biobank	N/A	European	194174	463	193711	log OR	0.176108	0.080742	0.0292	+
rs7241221	18	35572828	A	G	Other kidney problem	Genitourinary & reproductive	Neale B	UK Biobank	N/A	European	361141	1504	359637	log OR	-0.021287	0.044105	0.629	-
rs7241221	18	35572828	A	G	Other maternal diseases complicating pregnancy, childbirth and the puerperium	Genitourinary & reproductive	Neale B	UK Biobank	N/A	European	194174	567	193607	log OR	0.031244	0.07156	0.662	+
rs7241221	18	35572828	A	G	Other non-inflammatory disorders of uterus	Genitourinary & reproductive	Neale B	UK Biobank	N/A	European	194174	1489	192685	log OR	0.020751	0.044661	0.642	+
rs7241221	18	35572828	A	G	Other noninflammatory disorders of cervix uteri	Genitourinary & reproductive	Neale B	UK Biobank	N/A	European	194174	434	193740	log OR	0.001823	0.082165	0.982	+
rs7241221	18	35572828	A	G	Other noninflammatory disorders of vagina	Genitourinary & reproductive	Neale B	UK Biobank	N/A	European	194174	762	193412	log OR	0.041046	0.062313	0.51	+
rs7241221	18	35572828	A	G	Other noninflammatory disorders of vulva and perineum	Genitourinary & reproductive	Neale B	UK Biobank	N/A	European	194174	1077	193097	log OR	0.05184	0.052738	0.326	+
rs7241221	18	35572828	A	G	Other symptoms and signs involving the urinary system	Genitourinary & reproductive	Neale B	UK Biobank	N/A	European	361194	2698	358496	log OR	-0.020606	0.033383	0.537	-
rs7241221	18	35572828	A	G	Ovarian cyst	Genitourinary & reproductive	Neale B	UK Biobank	N/A	European	194153	2968	191185	log OR	0.013241	0.031584	0.675	+
rs7241221	18	35572828	A	G	Pain and other conditions associated with female genital organs and menstrual cycle	Genitourinary & reproductive	Neale B	UK Biobank	N/A	European	194174	1295	192879	log OR	0.032826	0.047862	0.493	+
rs7241221	18	35572828	A	G	Pain associated with micturition	Genitourinary & reproductive	Neale B	UK Biobank	N/A	European	361194	359	360835	log OR	0.048961	0.091002	0.591	+
rs7241221	18	35572828	A	G	Perineal laceration during delivery	Genitourinary & reproductive	Neale B	UK Biobank	N/A	European	194174	3077	191097	log OR	0.019226	0.029938	0.521	+
rs7241221	18	35572828	A	G	Placenta praevia	Genitourinary & reproductive	Neale B	UK Biobank	N/A	European	194174	132	194042	log OR	0.078143	0.148469	0.599	+
rs7241221	18	35572828	A	G	Polycystic kidney	Genitourinary & reproductive	Neale B	UK Biobank	N/A	European	361141	251	360890	log OR	-0.074235	0.107778	0.491	-
rs7241221	18	35572828	A	G	Polycystic ovary syndrome	Genitourinary & reproductive	Neale B	UK Biobank	N/A	European	194153	436	193717	log OR	-0.087703	0.081752	0.283	-
rs7241221	18	35572828	A	G	Polyp of female genital tract	Genitourinary & reproductive	Neale B	UK Biobank	N/A	European	194174	6986	187188	log OR	-0.027447	0.020852	0.188	-
rs7241221	18	35572828	A	G	Polyuria	Genitourinary & reproductive	Neale B	UK Biobank	N/A	European	361194	1773	359421	log OR	0.037581	0.041019	0.36	+
rs7241221	18	35572828	A	G	Postpartum care and examination	Genitourinary & reproductive	Neale B	UK Biobank	N/A	European	361194	307	360887	log OR	0.030303	0.097117	0.755	+
rs7241221	18	35572828	A	G	Postpartum haemorrhage	Genitourinary & reproductive	Neale B	UK Biobank	N/A	European	194174	307	193867	log OR	-0.03937	0.097219	0.686	-
rs7241221	18	35572828	A	G	Postprocedural disorders of genito-urinary system	Genitourinary & reproductive	Neale B	UK Biobank	N/A	European	361194	601	360593	log OR	-0.072045	0.071089	0.311	-
rs7241221	18	35572828	A	G	Potassium	Genitourinary & reproductive	Neale B	UK Biobank	N/A	European	350053	0	350053	IRNT	-0.002997	0.00285	0.293	-
rs7241221	18	35572828	A	G	Pre-eclampsia or eclampsia	Genitourinary & reproductive	Neale B	UK Biobank	N/A	European	194174	194	193980	log OR	0.164025	0.122441	0.18	+
rs7241221	18	35572828	A	G	Pregnancy, childbirth and the puerperium	Genitourinary & reproductive	Neale B	UK Biobank	N/A	European	194174	11958	182216	log OR	-0.009601	0.014119	0.496	-
rs7241221	18	35572828	A	G	Premature rupture of membranes	Genitourinary & reproductive	Neale B	UK Biobank	N/A	European	194174	657	193517	log OR	-0.043376	0.066257	0.513	-
rs7241221	18	35572828	A	G	Preterm delivery	Genitourinary & reproductive	Neale B	UK Biobank	N/A	European	194174	177	193997	log OR	-0.041534	0.128182	0.746	-
rs7241221	18	35572828	A	G	Procreative management	Genitourinary & reproductive	Neale B	UK Biobank	N/A	European	361194	187	361007	log OR	-0.003888	0.124801	0.975	-
rs7241221	18	35572828	A	G	Prolonged pregnancy	Genitourinary & reproductive	Neale B	UK Biobank	N/A	European	194174	459	193715	log OR	0.041066	0.079427	0.605	+
rs7241221	18	35572828	A	G	Prostate problem	Genitourinary & reproductive	Neale B	UK Biobank	N/A	European	166988	632	166356	log OR	-0.054033	0.06794	0.426	-
rs7241221	18	35572828	A	G	Prostatitis	Genitourinary & reproductive	Neale B	UK Biobank	N/A	European	166988	139	166849	log OR	0.2076	0.144744	0.152	+
rs7241221	18	35572828	A	G	Recurrent and persistent haematuria	Genitourinary & reproductive	Neale B	UK Biobank	N/A	European	361194	469	360725	log OR	0.087179	0.079601	0.273	+
rs7241221	18	35572828	A	G	Redundant prepuce, phimosis and paraphimosis	Genitourinary & reproductive	Neale B	UK Biobank	N/A	European	167020	1543	165477	log OR	-0.031567	0.043903	0.472	-
rs7241221	18	35572828	A	G	Renal failure not requiring dialysis	Genitourinary & reproductive	Neale B	UK Biobank	N/A	European	361141	295	360846	log OR	0.084657	0.099417	0.394	+
rs7241221	18	35572828	A	G	Renal failure requiring dialysis	Genitourinary & reproductive	Neale B	UK Biobank	N/A	European	361141	181	360960	log OR	0.058242	0.126903	0.646	+
rs7241221	18	35572828	A	G	Retention of urine	Genitourinary & reproductive	Neale B	UK Biobank	N/A	European	361194	2364	358830	log OR	-0.01117	0.035625	0.754	-
rs7241221	18	35572828	A	G	Serum urate	Genitourinary & reproductive	Kottgen A	GUGC	23263486	European	110238	0	110238	mg/dl	0.0041	0.0067	0.5633	+
rs7241221	18	35572828	A	G	Sexual dysfunction not caused by organic disorder or disease	Genitourinary & reproductive	Neale B	UK Biobank	N/A	European	361194	121	361073	log OR	0.219866	0.163279	0.178	+
rs7241221	18	35572828	A	G	Single delivery by Caesarean section	Genitourinary & reproductive	Neale B	UK Biobank	N/A	European	194174	339	193835	log OR	-0.151213	0.092533	0.102	-
rs7241221	18	35572828	A	G	Single spontaneous delivery	Genitourinary & reproductive	Neale B	UK Biobank	N/A	European	194174	1672	192502	log OR	0.021825	0.041244	0.597	+
rs7241221	18	35572828	A	G	Sodium	Genitourinary & reproductive	Neale B	UK Biobank	N/A	European	350061	0	350061	IRNT	-0.003366	0.002772	0.225	-
rs7241221	18	35572828	A	G	Spontaneous abortion	Genitourinary & reproductive	Neale B	UK Biobank	N/A	European	194174	1150	193024	log OR	-0.009913	0.050336	0.844	-
rs7241221	18	35572828	A	G	Spontaneous other cephalic delivery	Genitourinary & reproductive	Neale B	UK Biobank	N/A	European	8019	366	7653	log OR	0.053518	0.091693	0.559	+
rs7241221	18	35572828	A	G	Spontaneous vertex delivery	Genitourinary & reproductive	Neale B	UK Biobank	N/A	European	8019	4507	3512	log OR	-0.002322	0.038286	0.952	-
rs7241221	18	35572828	A	G	Tanner stage	Genitourinary & reproductive	Cousminer D	EGGC	24770850	European	9918	0	9918	N/A	-0.01435	0.016	0.3729	-
rs7241221	18	35572828	A	G	Testicular problem	Genitourinary & reproductive	Neale B	UK Biobank	N/A	European	166988	503	166485	log OR	0.142986	0.076177	0.0605	+
rs7241221	18	35572828	A	G	Tubulo-interstitial nephritis	Genitourinary & reproductive	Neale B	UK Biobank	N/A	European	361194	583	360611	log OR	-0.070948	0.074512	0.341	-
rs7241221	18	35572828	A	G	Umbilical hernia	Genitourinary & reproductive	Neale B	UK Biobank	N/A	European	361194	2528	358666	log OR	-0.006603	0.034653	0.849	-
rs7241221	18	35572828	A	G	Undescended testicle	Genitourinary & reproductive	Neale B	UK Biobank	N/A	European	166988	153	166835	log OR	-0.26381	0.137967	0.0559	-
rs7241221	18	35572828	A	G	Unspecified haematuria	Genitourinary & reproductive	Neale B	UK Biobank	N/A	European	361194	11283	349911	log OR	-0.010929	0.016391	0.505	-
rs7241221	18	35572828	A	G	Unspecified lump in breast	Genitourinary & reproductive	Neale B	UK Biobank	N/A	European	361194	1199	359995	log OR	0.03852	0.049455	0.436	+
rs7241221	18	35572828	A	G	Unspecified renal colic	Genitourinary & reproductive	Neale B	UK Biobank	N/A	European	361194	1408	359786	log OR	-0.09279	0.046038	0.0439	-
rs7241221	18	35572828	A	G	Unspecified renal failure	Genitourinary & reproductive	Neale B	UK Biobank	N/A	European	361194	164	361030	log OR	0.124274	0.143488	0.386	+
rs7241221	18	35572828	A	G	Unspecified urinary incontinence	Genitourinary & reproductive	Neale B	UK Biobank	N/A	European	361194	871	360323	log OR	0.025694	0.058769	0.662	+
rs7241221	18	35572828	A	G	Urate	Genitourinary & reproductive	Neale B	UK Biobank	N/A	European	343836	0	343836	IRNT	-0.000198	0.002451	0.936	-
rs7241221	18	35572828	A	G	Urea	Genitourinary & reproductive	Neale B	UK Biobank	N/A	European	344052	0	344052	IRNT	0.000999	0.002767	0.718	+
rs7241221	18	35572828	A	G	Ureteric obstruction or hydronephrosis	Genitourinary & reproductive	Neale B	UK Biobank	N/A	European	361141	253	360888	log OR	-0.148176	0.107346	0.167	-
rs7241221	18	35572828	A	G	Urethral stricture	Genitourinary & reproductive	Neale B	UK Biobank	N/A	European	361194	2037	359157	log OR	-0.017096	0.038552	0.657	-
rs7241221	18	35572828	A	G	Urinary albumin creatinine ratio	Genitourinary & reproductive	Teumer A	CKDGen	26631737	European	54451	0	54451	log mg/g	-0.0025	0.008	0.76	-
rs7241221	18	35572828	A	G	Urinary albumin creatinine ratio in diabetics	Genitourinary & reproductive	Teumer A	CKDGen	26631737	European	5826	0	5826	log mg/g	-0.0089	0.034	0.8	-
rs7241221	18	35572828	A	G	Urinary albumin creatinine ratio in non diabetics	Genitourinary & reproductive	Teumer A	CKDGen	26631737	European	46061	0	46061	log mg/g	-0.003	0.0082	0.71	-
rs7241221	18	35572828	A	G	Urinary frequency or incontinence	Genitourinary & reproductive	Neale B	UK Biobank	N/A	European	361141	1252	359889	log OR	0.006985	0.0483	0.885	+
rs7241221	18	35572828	A	G	Urinary tract infection or kidney infection	Genitourinary & reproductive	Neale B	UK Biobank	N/A	European	361141	1698	359443	log OR	-0.029884	0.041511	0.472	-
rs7241221	18	35572828	A	G	Uterine fibroids	Genitourinary & reproductive	Neale B	UK Biobank	N/A	European	194153	5514	188639	log OR	-0.020184	0.023301	0.386	-
rs7241221	18	35572828	A	G	Uterine polyps	Genitourinary & reproductive	Neale B	UK Biobank	N/A	European	194153	1117	193036	log OR	-0.055662	0.051225	0.277	-
rs7241221	18	35572828	A	G	Vaginal or uterine prolapse	Genitourinary & reproductive	Neale B	UK Biobank	N/A	European	194153	2016	192137	log OR	0.063423	0.038163	0.0965	+
rs7241221	18	35572828	A	G	Ventouse, vacuum extraction delivery	Genitourinary & reproductive	Neale B	UK Biobank	N/A	European	8019	788	7231	log OR	-0.026901	0.06411	0.675	-
rs7241221	18	35572828	A	G	Anaemia	Haematopoietic	Neale B	UK Biobank	N/A	European	361141	602	360539	log OR	-0.031002	0.069616	0.656	-
rs7241221	18	35572828	A	G	Anaemia in chronic diseases	Haematopoietic	Neale B	UK Biobank	N/A	European	361194	114	361080	log OR	-0.119192	0.2031	0.557	-
rs7241221	18	35572828	A	G	Basophill count	Haematopoietic	Neale B	UK Biobank	N/A	European	349856	0	349856	unit	0.002376	0.002427	0.328	+
rs7241221	18	35572828	A	G	Basophill percentage	Haematopoietic	Neale B	UK Biobank	N/A	European	349861	0	349861	IRNT	0.001957	0.002883	0.497	+
rs7241221	18	35572828	A	G	Clotting disorder or excessive bleeding	Haematopoietic	Neale B	UK Biobank	N/A	European	361141	354	360787	log OR	-0.09061	0.090764	0.318	-
rs7241221	18	35572828	A	G	Direct bilirubin	Haematopoietic	Neale B	UK Biobank	N/A	European	292933	0	292933	IRNT	0.00292	0.003012	0.332	+
rs7241221	18	35572828	A	G	Elevated blood glucose level	Haematopoietic	Neale B	UK Biobank	N/A	European	361194	169	361025	log OR	-0.011687	0.132483	0.93	-
rs7241221	18	35572828	A	G	Eosinophill count	Haematopoietic	Neale B	UK Biobank	N/A	European	349856	0	349856	unit	-0.003524	0.002121	0.0967	-
rs7241221	18	35572828	A	G	Eosinophill percentage	Haematopoietic	Neale B	UK Biobank	N/A	European	349861	0	349861	IRNT	-0.005467	0.00287	0.0568	-
rs7241221	18	35572828	A	G	Glycated haemoglobin	Haematopoietic	Neale B	UK Biobank	N/A	European	344182	0	344182	IRNT	0.005112	0.002773	0.0653	+
rs7241221	18	35572828	A	G	Haematocrit percentage	Haematopoietic	Neale B	UK Biobank	N/A	European	350475	0	350475	IRNT	0.00241	0.002346	0.304	+
rs7241221	18	35572828	A	G	Haematological disorder	Haematopoietic	Neale B	UK Biobank	N/A	European	361141	316	360825	log OR	-0.059413	0.096066	0.536	-
rs7241221	18	35572828	A	G	Haemoglobin concentration	Haematopoietic	Neale B	UK Biobank	N/A	European	350474	0	350474	IRNT	0.002915	0.002282	0.201	+
rs7241221	18	35572828	A	G	High light scatter reticulocyte count	Haematopoietic	Neale B	UK Biobank	N/A	European	344729	0	344729	IRNT	0.003931	0.002879	0.172	+
rs7241221	18	35572828	A	G	High light scatter reticulocyte percentage	Haematopoietic	Neale B	UK Biobank	N/A	European	344729	0	344729	IRNT	0.002714	0.0029	0.349	+
rs7241221	18	35572828	A	G	Hypergammalglobulinemia	Haematopoietic	Neale B	UK Biobank	N/A	European	361194	142	361052	log OR	-0.013564	0.143261	0.925	-
rs7241221	18	35572828	A	G	Immature reticulocyte fraction	Haematopoietic	Neale B	UK Biobank	N/A	European	344728	0	344728	IRNT	0.001211	0.002897	0.676	+
rs7241221	18	35572828	A	G	Iron deficiency anaemia	Haematopoietic	Neale B	UK Biobank	N/A	European	361194	3786	357408	log OR	-0.017537	0.027874	0.529	-
rs7241221	18	35572828	A	G	Low platelets or platelet disorder	Haematopoietic	Neale B	UK Biobank	N/A	European	361141	314	360827	log OR	-0.064216	0.096368	0.505	-
rs7241221	18	35572828	A	G	Lymphocyte count	Haematopoietic	Neale B	UK Biobank	N/A	European	349856	0	349856	IRNT	0.005703	0.002864	0.0465	+
rs7241221	18	35572828	A	G	Lymphocyte percentage	Haematopoietic	Neale B	UK Biobank	N/A	European	349861	0	349861	IRNT	0.004019	0.002835	0.156	+
rs7241221	18	35572828	A	G	Mean corpuscular haemoglobin	Haematopoietic	Neale B	UK Biobank	N/A	European	350472	0	350472	IRNT	-0.00315	0.00285	0.269	-
rs7241221	18	35572828	A	G	Mean corpuscular haemoglobin concentration	Haematopoietic	Neale B	UK Biobank	N/A	European	350468	0	350468	IRNT	0.001576	0.002855	0.581	+
rs7241221	18	35572828	A	G	Mean corpuscular volume	Haematopoietic	Neale B	UK Biobank	N/A	European	350473	0	350473	IRNT	-0.004655	0.002857	0.103	-
rs7241221	18	35572828	A	G	Mean platelet volume	Haematopoietic	Neale B	UK Biobank	N/A	European	350470	0	350470	IRNT	0.000125	0.002879	0.965	+
rs7241221	18	35572828	A	G	Mean reticulocyte volume	Haematopoietic	Neale B	UK Biobank	N/A	European	344728	0	344728	IRNT	-0.001717	0.002886	0.552	-
rs7241221	18	35572828	A	G	Mean sphered cell volume	Haematopoietic	Neale B	UK Biobank	N/A	European	344729	0	344729	IRNT	-0.00272	0.002889	0.346	-
rs7241221	18	35572828	A	G	Monocyte count	Haematopoietic	Neale B	UK Biobank	N/A	European	349856	0	349856	IRNT	-0.006359	0.002791	0.0227	-
rs7241221	18	35572828	A	G	Monocyte percentage	Haematopoietic	Neale B	UK Biobank	N/A	European	349861	0	349861	IRNT	-0.008913	0.002787	0.00138	-
rs7241221	18	35572828	A	G	Neutrophill count	Haematopoietic	Neale B	UK Biobank	N/A	European	349856	0	349856	IRNT	0.001952	0.002867	0.496	+
rs7241221	18	35572828	A	G	Neutrophill percentage	Haematopoietic	Neale B	UK Biobank	N/A	European	349861	0	349861	IRNT	-2.2e-05	0.002866	0.994	-
rs7241221	18	35572828	A	G	Nucleated red blood cell count	Haematopoietic	Neale B	UK Biobank	N/A	European	349848	0	349848	unit	0.000119	0.000429	0.781	+
rs7241221	18	35572828	A	G	Nucleated red blood cell percentage	Haematopoietic	Neale B	UK Biobank	N/A	European	349845	0	349845	unit	-0.000307	0.000424	0.469	-
rs7241221	18	35572828	A	G	Other anaemias	Haematopoietic	Neale B	UK Biobank	N/A	European	361194	4294	356900	log OR	0.022849	0.026184	0.383	+
rs7241221	18	35572828	A	G	Other and unspecified anaemias	Haematopoietic	Neale B	UK Biobank	N/A	European	361194	4291	356903	log OR	0.023794	0.026193	0.364	+
rs7241221	18	35572828	A	G	Other aplastic anaemias	Haematopoietic	Neale B	UK Biobank	N/A	European	361194	127	361067	log OR	0.09064	0.168416	0.59	+
rs7241221	18	35572828	A	G	Other coagulation defects	Haematopoietic	Neale B	UK Biobank	N/A	European	361194	114	361080	log OR	0.11595	0.159894	0.468	+
rs7241221	18	35572828	A	G	Other septicaemia	Haematopoietic	Neale B	UK Biobank	N/A	European	361194	1096	360098	log OR	-0.068977	0.061732	0.264	-
rs7241221	18	35572828	A	G	Pernicious anaemia	Haematopoietic	Neale B	UK Biobank	N/A	European	361141	1109	360032	log OR	-0.016624	0.05131	0.746	-
rs7241221	18	35572828	A	G	Platelet count	Haematopoietic	Neale B	UK Biobank	N/A	European	350474	0	350474	IRNT	0.004512	0.002787	0.105	+
rs7241221	18	35572828	A	G	Platelet crit	Haematopoietic	Neale B	UK Biobank	N/A	European	350471	0	350471	IRNT	0.005256	0.00274	0.0551	+
rs7241221	18	35572828	A	G	Platelet distribution width	Haematopoietic	Neale B	UK Biobank	N/A	European	350470	0	350470	IRNT	-0.002214	0.00285	0.437	-
rs7241221	18	35572828	A	G	Purpura and other haemorrhagic conditions	Haematopoietic	Neale B	UK Biobank	N/A	European	361194	460	360734	log OR	-0.013938	0.079627	0.861	-
rs7241221	18	35572828	A	G	Red blood cell count	Haematopoietic	Neale B	UK Biobank	N/A	European	350475	0	350475	IRNT	0.004425	0.002459	0.0719	+
rs7241221	18	35572828	A	G	Red blood cell distribution width	Haematopoietic	Neale B	UK Biobank	N/A	European	350473	0	350473	IRNT	-0.003453	0.002862	0.228	-
rs7241221	18	35572828	A	G	Reticulocyte count	Haematopoietic	Neale B	UK Biobank	N/A	European	344729	0	344729	IRNT	0.003307	0.002863	0.248	+
rs7241221	18	35572828	A	G	Reticulocyte percentage	Haematopoietic	Neale B	UK Biobank	N/A	European	344728	0	344728	IRNT	0.00238	0.0029	0.412	+
rs7241221	18	35572828	A	G	Secondary polycythaemia	Haematopoietic	Neale B	UK Biobank	N/A	European	361194	159	361035	log OR	0.025036	0.135389	0.853	+
rs7241221	18	35572828	A	G	Thrombocytopenia	Haematopoietic	Neale B	UK Biobank	N/A	European	361194	230	360964	log OR	0.007397	0.112577	0.948	+
rs7241221	18	35572828	A	G	Total bilirubin	Haematopoietic	Neale B	UK Biobank	N/A	European	342829	0	342829	IRNT	0.002229	0.002772	0.421	+
rs7241221	18	35572828	A	G	White blood cell count	Haematopoietic	Neale B	UK Biobank	N/A	European	350470	0	350470	IRNT	0.001965	0.002871	0.494	+
rs7241221	18	35572828	A	G	Acute infective polyneuritis or guillain-barre syndrome	Immune system	Neale B	UK Biobank	N/A	European	361141	170	360971	log OR	-0.089034	0.130942	0.497	-
rs7241221	18	35572828	A	G	Agranulocytosis	Immune system	Neale B	UK Biobank	N/A	European	361194	982	360212	log OR	-0.05092	0.057368	0.375	-
rs7241221	18	35572828	A	G	Arthropathic psoriasis	Immune system	Neale B	UK Biobank	N/A	European	361194	240	360954	log OR	-0.13876	0.110218	0.208	-
rs7241221	18	35572828	A	G	Celiac disease	Immune system	Neale B	UK Biobank	N/A	European	361194	842	360352	log OR	0.025048	0.058889	0.671	+
rs7241221	18	35572828	A	G	Crohns disease	Immune system	Liu J	IBDGC	26192919	European	20883	5956	14927	log OR	-0.005797	0.027	0.8305	-
rs7241221	18	35572828	A	G	Crohns disease of large intestine	Immune system	Neale B	UK Biobank	N/A	European	361194	336	360858	log OR	-0.090293	0.093165	0.332	-
rs7241221	18	35572828	A	G	Crohns disease of small interstine	Immune system	Neale B	UK Biobank	N/A	European	361194	249	360945	log OR	-0.173551	0.108209	0.109	-
rs7241221	18	35572828	A	G	Crohns disease progression	Immune system	Lee J	Lee JC	28067912	European	2734	1762	972	log OR	0.07149	0.06791	0.2924	+
rs7241221	18	35572828	A	G	Guillain-Barre syndrome	Immune system	Neale B	UK Biobank	N/A	European	361194	155	361039	log OR	0.045177	0.137128	0.742	+
rs7241221	18	35572828	A	G	HIV or AIDs	Immune system	Neale B	UK Biobank	N/A	European	361141	285	360856	log OR	0.081012	0.10109	0.423	+
rs7241221	18	35572828	A	G	Idiopathic thrombocytopenic purpura	Immune system	Neale B	UK Biobank	N/A	European	361194	207	360987	log OR	-0.023513	0.118671	0.843	-
rs7241221	18	35572828	A	G	Inflammatory bowel disease	Immune system	Liu J	IBDGC	26192919	European	34652	12882	21770	log OR	0.0179	0.0199	0.3693	+
rs7241221	18	35572828	A	G	Lymphoedema	Immune system	Neale B	UK Biobank	N/A	European	361141	180	360961	log OR	0.084936	0.127242	0.504	+
rs7241221	18	35572828	A	G	Multiple sclerosis	Immune system	Neale B	UK Biobank	N/A	European	361141	1326	359815	log OR	-0.019133	0.046947	0.684	-
rs7241221	18	35572828	A	G	Myasthenia gravis	Immune system	Neale B	UK Biobank	N/A	European	361141	105	361036	log OR	-0.057689	0.166603	0.729	-
rs7241221	18	35572828	A	G	Non-infectious colitis	Immune system	Neale B	UK Biobank	N/A	European	361194	8945	352249	log OR	0.034166	0.018264	0.0614	+
rs7241221	18	35572828	A	G	Other abnormal immunological findings in serum	Immune system	Neale B	UK Biobank	N/A	European	361194	121	361073	log OR	0.14178	0.155155	0.361	+
rs7241221	18	35572828	A	G	Other disorders involving the immune mechanism	Immune system	Neale B	UK Biobank	N/A	European	361194	151	361043	log OR	0.021553	0.14784	0.884	+
rs7241221	18	35572828	A	G	Psoriatic arthropathy	Immune system	Neale B	UK Biobank	N/A	European	361141	712	360429	log OR	0.043038	0.06403	0.501	+
rs7241221	18	35572828	A	G	Rheumatic fever	Immune system	Neale B	UK Biobank	N/A	European	361141	1061	360080	log OR	-0.107787	0.052451	0.0399	-
rs7241221	18	35572828	A	G	Rheumatoid arthritis	Immune system	Okada Y	Okada Y	24390342	Trans-ethnic	80799	19234	61565	log OR	-0.03046	0.02356	0.2	-
rs7241221	18	35572828	A	G	Rheumatoid factor	Immune system	Neale B	UK Biobank	N/A	European	30565	0	30565	IRNT	-0.000109	0.009659	0.991	-
rs7241221	18	35572828	A	G	Sarcoidosis	Immune system	Neale B	UK Biobank	N/A	European	361141	705	360436	log OR	-0.02429	0.064347	0.706	-
rs7241221	18	35572828	A	G	Scleroderma or systemic sclerosis	Immune system	Neale B	UK Biobank	N/A	European	361141	121	361020	log OR	-0.022451	0.15519	0.885	-
rs7241221	18	35572828	A	G	Seropositive rheumatoid arthritis	Immune system	Neale B	UK Biobank	N/A	European	361194	327	360867	log OR	-0.090562	0.094425	0.338	-
rs7241221	18	35572828	A	G	Sjogrens syndrome or sicca syndrome	Immune system	Neale B	UK Biobank	N/A	European	361141	338	360803	log OR	0.038631	0.092857	0.677	+
rs7241221	18	35572828	A	G	Systemic lupus erythematosis	Immune system	Neale B	UK Biobank	N/A	European	361141	415	360726	log OR	-0.057412	0.083817	0.493	-
rs7241221	18	35572828	A	G	Type I diabetes	Immune system	Neale B	UK Biobank	N/A	European	361194	583	360611	log OR	0.060349	0.070747	0.394	+
rs7241221	18	35572828	A	G	Type I diabetes with ketoacidosis	Immune system	Neale B	UK Biobank	N/A	European	361194	168	361026	log OR	0.102015	0.131718	0.439	+
rs7241221	18	35572828	A	G	Type I diabetes with ophthalmic complications	Immune system	Neale B	UK Biobank	N/A	European	361194	166	361028	log OR	-0.074683	0.13251	0.573	-
rs7241221	18	35572828	A	G	Type I diabetes without complications	Immune system	Neale B	UK Biobank	N/A	European	361194	247	360947	log OR	0.178893	0.108645	0.0996	+
rs7241221	18	35572828	A	G	Ulcerative colitis	Immune system	Liu J	IBDGC	26192919	European	27432	6968	20464	log OR	0.0298	0.0251	0.2355	+
rs7241221	18	35572828	A	G	Bacterial intestinal infections, IBD co-morbidities	Infectious	Neale B	UK Biobank	N/A	European	361194	924	360270	log OR	-0.075189	0.05622	0.181	-
rs7241221	18	35572828	A	G	Campylobacter enteritis	Infectious	Neale B	UK Biobank	N/A	European	361194	289	360905	log OR	-0.092927	0.100446	0.355	-
rs7241221	18	35572828	A	G	Candidiasis	Infectious	Neale B	UK Biobank	N/A	European	361194	252	360942	log OR	0.067891	0.123255	0.582	+
rs7241221	18	35572828	A	G	Cellulitis	Infectious	Neale B	UK Biobank	N/A	European	361194	4247	356947	log OR	0.015574	0.027155	0.566	+
rs7241221	18	35572828	A	G	Certain infectious and parasitic diseases	Infectious	Neale B	UK Biobank	N/A	European	361194	9297	351897	log OR	-0.002299	0.017929	0.898	-
rs7241221	18	35572828	A	G	Chickenpox	Infectious	Neale B	UK Biobank	N/A	European	361141	1440	359701	log OR	-0.099194	0.045058	0.0277	-
rs7241221	18	35572828	A	G	Chronic viral hepatitis	Infectious	Neale B	UK Biobank	N/A	European	361194	134	361060	log OR	-0.105849	0.1534	0.49	-
rs7241221	18	35572828	A	G	Cutaneous abscess, furuncle and carbuncle	Infectious	Neale B	UK Biobank	N/A	European	361194	1697	359497	log OR	-0.012358	0.042717	0.772	-
rs7241221	18	35572828	A	G	Diarrhoea and gastro-enteritis of presumed infectious origin	Infectious	Neale B	UK Biobank	N/A	European	361194	2161	359033	log OR	-0.010465	0.04136	0.8	-
rs7241221	18	35572828	A	G	Enlarged lymph nodes	Infectious	Neale B	UK Biobank	N/A	European	361194	1011	360183	log OR	-0.077248	0.054234	0.154	-
rs7241221	18	35572828	A	G	Eye infection	Infectious	Neale B	UK Biobank	N/A	European	361141	359	360782	log OR	0.134226	0.090134	0.136	+
rs7241221	18	35572828	A	G	Gastroenteritis or dysentry	Infectious	Neale B	UK Biobank	N/A	European	361141	104	361037	log OR	-0.43902	0.1674	0.00873	-
rs7241221	18	35572828	A	G	Helicobacter pylori	Infectious	Neale B	UK Biobank	N/A	European	361141	1005	360136	log OR	-0.040647	0.053893	0.451	-
rs7241221	18	35572828	A	G	Herpes simplex	Infectious	Neale B	UK Biobank	N/A	European	361141	154	360987	log OR	0.057757	0.137578	0.675	+
rs7241221	18	35572828	A	G	Herpes zoster	Infectious	Neale B	UK Biobank	N/A	European	361194	161	361033	log OR	-0.115907	0.151814	0.445	-
rs7241221	18	35572828	A	G	Infections with a predominantly sexual mode of transmission	Infectious	Neale B	UK Biobank	N/A	European	361194	136	361058	log OR	-0.037629	0.146393	0.797	-
rs7241221	18	35572828	A	G	Infectious mononucleosis	Infectious	Neale B	UK Biobank	N/A	European	361141	464	360677	log OR	-0.023913	0.079286	0.763	-
rs7241221	18	35572828	A	G	Infective or viral hepatitis	Infectious	Neale B	UK Biobank	N/A	European	361141	768	360373	log OR	0.076562	0.061656	0.214	+
rs7241221	18	35572828	A	G	Influenza	Infectious	Neale B	UK Biobank	N/A	European	361194	147	361047	log OR	0.32079	0.140813	0.0227	+
rs7241221	18	35572828	A	G	Intestinal infectious diseases	Infectious	Neale B	UK Biobank	N/A	European	361194	4304	356890	log OR	-0.008267	0.026167	0.752	-
rs7241221	18	35572828	A	G	Malaria	Infectious	Neale B	UK Biobank	N/A	European	361141	428	360713	log OR	0.092574	0.082548	0.262	+
rs7241221	18	35572828	A	G	Measles	Infectious	Neale B	UK Biobank	N/A	European	361141	1257	359884	log OR	-0.092394	0.04822	0.0554	-
rs7241221	18	35572828	A	G	Meningitis	Infectious	Neale B	UK Biobank	N/A	European	361141	1515	359626	log OR	0.028393	0.043945	0.518	+
rs7241221	18	35572828	A	G	Mumps	Infectious	Neale B	UK Biobank	N/A	European	361141	794	360347	log OR	-0.045979	0.060634	0.448	-
rs7241221	18	35572828	A	G	Mycoses	Infectious	Neale B	UK Biobank	N/A	European	361194	443	360751	log OR	0.074118	0.081143	0.361	+
rs7241221	18	35572828	A	G	Other bacterial diseases	Infectious	Neale B	UK Biobank	N/A	European	361194	1962	359232	log OR	-0.055317	0.03862	0.152	-
rs7241221	18	35572828	A	G	Other bacterial intestinal infections	Infectious	Neale B	UK Biobank	N/A	European	361194	762	360432	log OR	-0.08867	0.068582	0.196	-
rs7241221	18	35572828	A	G	Other local infections of skin and subcutaneous tissue	Infectious	Neale B	UK Biobank	N/A	European	361194	493	360701	log OR	-0.021859	0.076926	0.776	-
rs7241221	18	35572828	A	G	Other predominantly sexually transmitted diseases	Infectious	Neale B	UK Biobank	N/A	European	361194	101	361093	log OR	-0.099131	0.179671	0.581	-
rs7241221	18	35572828	A	G	Other viral diseases	Infectious	Neale B	UK Biobank	N/A	European	361194	1180	360014	log OR	0.081808	0.04977	0.1	+
rs7241221	18	35572828	A	G	Peritonitis	Infectious	Neale B	UK Biobank	N/A	European	361141	1261	359880	log OR	-0.015392	0.048144	0.749	-
rs7241221	18	35572828	A	G	Peritonsillar absce	Infectious	Neale B	UK Biobank	N/A	European	361194	338	360856	log OR	0.001398	0.093416	0.988	+
rs7241221	18	35572828	A	G	Polio	Infectious	Neale B	UK Biobank	N/A	European	361141	256	360885	log OR	-0.007133	0.106706	0.947	-
rs7241221	18	35572828	A	G	Rubella	Infectious	Neale B	UK Biobank	N/A	European	361141	443	360698	log OR	0.06842	0.081141	0.399	+
rs7241221	18	35572828	A	G	Salpingitis and oophoritis	Infectious	Neale B	UK Biobank	N/A	European	194174	191	193983	log OR	-0.174125	0.125219	0.164	-
rs7241221	18	35572828	A	G	Scarlet fever or scarlatina	Infectious	Neale B	UK Biobank	N/A	European	361141	435	360706	log OR	-0.094508	0.081877	0.248	-
rs7241221	18	35572828	A	G	Septicaemia	Infectious	Neale B	UK Biobank	N/A	European	361141	238	360903	log OR	0.003049	0.110675	0.978	+
rs7241221	18	35572828	A	G	Shingles	Infectious	Neale B	UK Biobank	N/A	European	361141	327	360814	log OR	-0.153064	0.094429	0.105	-
rs7241221	18	35572828	A	G	Stomatitis and related lesions	Infectious	Neale B	UK Biobank	N/A	European	361194	271	360923	log OR	-0.039083	0.106928	0.715	-
rs7241221	18	35572828	A	G	Tuberculosis	Infectious	Neale B	UK Biobank	N/A	European	361141	1768	359373	log OR	0.044	0.040646	0.279	+
rs7241221	18	35572828	A	G	Viral and other specified intestinal infections	Infectious	Neale B	UK Biobank	N/A	European	361194	463	360731	log OR	0.074111	0.091684	0.419	+
rs7241221	18	35572828	A	G	Viral hepatitis	Infectious	Neale B	UK Biobank	N/A	European	361194	243	360951	log OR	0.076982	0.109527	0.482	+
rs7241221	18	35572828	A	G	Viral infection of unspecified site	Infectious	Neale B	UK Biobank	N/A	European	361194	933	360261	log OR	0.114417	0.060464	0.0585	+
rs7241221	18	35572828	A	G	Viral infections characterized by skin and mucous membrane lesions	Infectious	Neale B	UK Biobank	N/A	European	361194	858	360336	log OR	-0.039619	0.058342	0.497	-
rs7241221	18	35572828	A	G	Viral infections of the central nervous system	Infectious	Neale B	UK Biobank	N/A	European	361194	197	360997	log OR	0.206253	0.121645	0.09	+
rs7241221	18	35572828	A	G	Viral meningitis	Infectious	Neale B	UK Biobank	N/A	European	361194	116	361078	log OR	0.144914	0.169714	0.393	+
rs7241221	18	35572828	A	G	Viral warts	Infectious	Neale B	UK Biobank	N/A	European	361194	437	360757	log OR	-0.046264	0.086244	0.592	-
rs7241221	18	35572828	A	G	Abnormal involuntary movements	Musculoskeletal	Neale B	UK Biobank	N/A	European	361194	233	360961	log OR	-0.045013	0.115633	0.697	-
rs7241221	18	35572828	A	G	Abnormalities of gait and mobility	Musculoskeletal	Neale B	UK Biobank	N/A	European	361194	330	360864	log OR	-0.114921	0.098711	0.244	-
rs7241221	18	35572828	A	G	Achilles tendinitis	Musculoskeletal	Neale B	UK Biobank	N/A	European	361194	162	361032	log OR	0.043276	0.134138	0.747	+
rs7241221	18	35572828	A	G	Acquired deformities of fingers and toes	Musculoskeletal	Neale B	UK Biobank	N/A	European	361194	7773	353421	log OR	-0.02872	0.01965	0.144	-
rs7241221	18	35572828	A	G	Adhesive capsulitis of shoulder	Musculoskeletal	Neale B	UK Biobank	N/A	European	361194	1198	359996	log OR	-0.036902	0.049383	0.455	-
rs7241221	18	35572828	A	G	Adult-onset Stills disease	Musculoskeletal	Neale B	UK Biobank	N/A	European	361194	1486	359708	log OR	0.043788	0.044343	0.323	+
rs7241221	18	35572828	A	G	Ankle fracture	Musculoskeletal	Neale B	UK Biobank	N/A	European	359241	5068	354173	log OR	-0.012093	0.02413	0.616	-
rs7241221	18	35572828	A	G	Ankle injury	Musculoskeletal	Kim S	Kim SK	28957384	Trans-ethnic	99340	1694	97646	log OR	0.05383	0.04247	0.205	+
rs7241221	18	35572828	A	G	Ankylosing spondylitis	Musculoskeletal	Neale B	UK Biobank	N/A	European	361141	1038	360103	log OR	-0.054604	0.053045	0.303	-
rs7241221	18	35572828	A	G	Arm fracture	Musculoskeletal	Neale B	UK Biobank	N/A	European	359241	3676	355565	log OR	-0.032902	0.028287	0.245	-
rs7241221	18	35572828	A	G	Arthritis	Musculoskeletal	Neale B	UK Biobank	N/A	European	361141	2787	358354	log OR	-0.046179	0.032415	0.154	-
rs7241221	18	35572828	A	G	Arthrosis	Musculoskeletal	Neale B	UK Biobank	N/A	European	361194	24977	336217	log OR	-0.005694	0.011071	0.607	-
rs7241221	18	35572828	A	G	Arthrosis of first carpometacarpal joint	Musculoskeletal	Neale B	UK Biobank	N/A	European	361194	898	360296	log OR	-0.018222	0.059202	0.758	-
rs7241221	18	35572828	A	G	Back pain	Musculoskeletal	Neale B	UK Biobank	N/A	European	361141	1937	359204	log OR	-0.020607	0.038883	0.596	-
rs7241221	18	35572828	A	G	Back pain for 3 months or more	Musculoskeletal	Neale B	UK Biobank	N/A	European	90555	62055	28500	log OR	0.011783	0.012142	0.332	+
rs7241221	18	35572828	A	G	Back problem	Musculoskeletal	Neale B	UK Biobank	N/A	European	361141	6339	354802	log OR	0.037717	0.021627	0.0812	+
rs7241221	18	35572828	A	G	Bone disorder	Musculoskeletal	Neale B	UK Biobank	N/A	European	361141	827	360314	log OR	-0.044153	0.059413	0.457	-
rs7241221	18	35572828	A	G	Bone mineral density	Musculoskeletal	Morris J	GEFOS	30598549	European	426824	0	426824	g/cm2	0.015635	0.002242	2.2e-09	+
rs7241221	18	35572828	A	G	Bursitis	Musculoskeletal	Neale B	UK Biobank	N/A	European	361141	105	361036	log OR	-0.081892	0.166601	0.623	-
rs7241221	18	35572828	A	G	Bursitis of shoulder	Musculoskeletal	Neale B	UK Biobank	N/A	European	361194	159	361035	log OR	0.040142	0.135398	0.767	+
rs7241221	18	35572828	A	G	Calcific tendinitis of shoulder	Musculoskeletal	Neale B	UK Biobank	N/A	European	361194	173	361021	log OR	-0.159024	0.129803	0.221	-
rs7241221	18	35572828	A	G	Calcium	Musculoskeletal	Neale B	UK Biobank	N/A	European	315153	0	315153	IRNT	0.007081	0.00299	0.0179	+
rs7241221	18	35572828	A	G	Cervical disk disorders	Musculoskeletal	Neale B	UK Biobank	N/A	European	361194	875	360319	log OR	0.1503	0.059776	0.0119	+
rs7241221	18	35572828	A	G	Cervical spondylosis	Musculoskeletal	Neale B	UK Biobank	N/A	European	361141	2510	358631	log OR	0.039231	0.034157	0.251	+
rs7241221	18	35572828	A	G	Cervicalgia	Musculoskeletal	Neale B	UK Biobank	N/A	European	361194	1049	360145	log OR	0.048488	0.052774	0.358	+
rs7241221	18	35572828	A	G	Chrondropathies	Musculoskeletal	Neale B	UK Biobank	N/A	European	361194	291	360903	log OR	0.200373	0.100098	0.0453	+
rs7241221	18	35572828	A	G	Collarbone fracture	Musculoskeletal	Neale B	UK Biobank	N/A	European	361141	409	360732	log OR	0.142065	0.08443	0.0924	+
rs7241221	18	35572828	A	G	Congenital deformities of feet	Musculoskeletal	Neale B	UK Biobank	N/A	European	361194	100	361094	log OR	0.428123	0.171567	0.0126	+
rs7241221	18	35572828	A	G	Connective tissue disorder	Musculoskeletal	Neale B	UK Biobank	N/A	European	361141	155	360986	log OR	0.097232	0.137131	0.478	+
rs7241221	18	35572828	A	G	Contracture of joint	Musculoskeletal	Neale B	UK Biobank	N/A	European	361194	138	361056	log OR	-0.08419	0.145332	0.562	-
rs7241221	18	35572828	A	G	Coxarthrosis	Musculoskeletal	Neale B	UK Biobank	N/A	European	361194	9410	351784	log OR	0.010089	0.017726	0.569	+
rs7241221	18	35572828	A	G	Crystal arthropathies	Musculoskeletal	Neale B	UK Biobank	N/A	European	361194	103	361091	log OR	0.170656	0.16821	0.31	+
rs7241221	18	35572828	A	G	Deforming dorsopathies	Musculoskeletal	Neale B	UK Biobank	N/A	European	361194	909	360285	log OR	0.063244	0.056667	0.264	+
rs7241221	18	35572828	A	G	Deformity of fingers	Musculoskeletal	Neale B	UK Biobank	N/A	European	361194	177	361017	log OR	0.011526	0.128331	0.928	+
rs7241221	18	35572828	A	G	Dental caries	Musculoskeletal	Neale B	UK Biobank	N/A	European	361194	2110	359084	log OR	-0.008485	0.038559	0.826	-
rs7241221	18	35572828	A	G	Dentofacial anomalies	Musculoskeletal	Neale B	UK Biobank	N/A	European	361194	410	360784	log OR	-0.026639	0.087159	0.76	-
rs7241221	18	35572828	A	G	Denture problems	Musculoskeletal	Neale B	UK Biobank	N/A	European	359841	60977	298864	log OR	-0.00874	0.007255	0.228	-
rs7241221	18	35572828	A	G	Diaphragmatic hernia	Musculoskeletal	Neale B	UK Biobank	N/A	European	361194	8042	353152	log OR	0.008675	0.019707	0.66	+
rs7241221	18	35572828	A	G	Disc degeneration	Musculoskeletal	Neale B	UK Biobank	N/A	European	361141	667	360474	log OR	-0.069071	0.066153	0.296	-
rs7241221	18	35572828	A	G	Disc problem	Musculoskeletal	Neale B	UK Biobank	N/A	European	361141	329	360812	log OR	-0.008624	0.094149	0.927	-
rs7241221	18	35572828	A	G	Diseases of pulp and periapical tissues	Musculoskeletal	Neale B	UK Biobank	N/A	European	361194	1609	359585	log OR	-0.009229	0.043489	0.832	-
rs7241221	18	35572828	A	G	Diseases of the musculoskeletal system and connective tissue	Musculoskeletal	Neale B	UK Biobank	N/A	European	361194	77099	284095	log OR	-0.001704	0.006881	0.804	-
rs7241221	18	35572828	A	G	Dislocation, sprain and strain of joints and ligaments at ankle and foot level	Musculoskeletal	Neale B	UK Biobank	N/A	European	361194	118	361076	log OR	-0.053459	0.160454	0.739	-
rs7241221	18	35572828	A	G	Dislocation, sprain and strain of joints and ligaments of knee	Musculoskeletal	Neale B	UK Biobank	N/A	European	361194	580	360614	log OR	-0.01537	0.071159	0.829	-
rs7241221	18	35572828	A	G	Disorders of continuity of bone	Musculoskeletal	Neale B	UK Biobank	N/A	European	361194	1065	360129	log OR	-0.014834	0.053639	0.782	-
rs7241221	18	35572828	A	G	Disorders of muscles	Musculoskeletal	Neale B	UK Biobank	N/A	European	361194	487	360707	log OR	-0.047737	0.077399	0.537	-
rs7241221	18	35572828	A	G	Disorders of patella	Musculoskeletal	Neale B	UK Biobank	N/A	European	361194	402	360792	log OR	-0.007759	0.086429	0.928	-
rs7241221	18	35572828	A	G	Disorders of synovium and tendon	Musculoskeletal	Neale B	UK Biobank	N/A	European	361194	5894	355300	log OR	-0.012353	0.022408	0.581	-
rs7241221	18	35572828	A	G	Disorders of tooth development and eruption	Musculoskeletal	Neale B	UK Biobank	N/A	European	361194	123	361071	log OR	0.135958	0.157639	0.388	+
rs7241221	18	35572828	A	G	Dorsalgia	Musculoskeletal	Neale B	UK Biobank	N/A	European	361194	8799	352395	log OR	-0.000997	0.018416	0.957	-
rs7241221	18	35572828	A	G	Dupuytrens contracture	Musculoskeletal	Neale B	UK Biobank	N/A	European	361141	265	360876	log OR	-0.005326	0.104868	0.959	-
rs7241221	18	35572828	A	G	Dystonia	Musculoskeletal	Neale B	UK Biobank	N/A	European	361194	107	361087	log OR	-0.063339	0.180504	0.726	-
rs7241221	18	35572828	A	G	Embedded and impacted teeth	Musculoskeletal	Neale B	UK Biobank	N/A	European	361194	1443	359751	log OR	0.01784	0.045478	0.695	+
rs7241221	18	35572828	A	G	Enthesopathies of lower limb	Musculoskeletal	Neale B	UK Biobank	N/A	European	361194	302	360892	log OR	0.101743	0.098263	0.3	+
rs7241221	18	35572828	A	G	Extrapyramidal and movement disorders	Musculoskeletal	Neale B	UK Biobank	N/A	European	361194	480	360714	log OR	-0.108239	0.077954	0.165	-
rs7241221	18	35572828	A	G	Face, orbit or eye socket fracture	Musculoskeletal	Neale B	UK Biobank	N/A	European	361141	148	360993	log OR	0.020433	0.140317	0.884	+
rs7241221	18	35572828	A	G	Facial ageing	Musculoskeletal	Neale B	UK Biobank	N/A	European	330409	0	330409	unit	-0.000735	0.001455	0.613	-
rs7241221	18	35572828	A	G	Facial pains for three months or more	Musculoskeletal	Neale B	UK Biobank	N/A	European	6510	3107	3403	log OR	-0.042181	0.042369	0.32	-
rs7241221	18	35572828	A	G	Femoral hernia	Musculoskeletal	Neale B	UK Biobank	N/A	European	361194	466	360728	log OR	0.015643	0.079865	0.845	+
rs7241221	18	35572828	A	G	Femoral neck bone mineral density	Musculoskeletal	Zheng H	GEFOS	26367794	European	29188	0	29188	Z-score	0.002413	0.009018	0.793	+
rs7241221	18	35572828	A	G	Femur fracture	Musculoskeletal	Neale B	UK Biobank	N/A	European	361194	1803	359391	log OR	-0.122324	0.040965	0.00283	-
rs7241221	18	35572828	A	G	Fibroblastic disorders	Musculoskeletal	Neale B	UK Biobank	N/A	European	361194	3193	358001	log OR	0.006404	0.030409	0.833	+
rs7241221	18	35572828	A	G	Fibromyalgia related co-morbidities	Musculoskeletal	Neale B	UK Biobank	N/A	European	361194	2305	358889	log OR	-0.040397	0.03566	0.257	-
rs7241221	18	35572828	A	G	Fibula fracture	Musculoskeletal	Neale B	UK Biobank	N/A	European	361141	377	360764	log OR	0.084917	0.087947	0.334	+
rs7241221	18	35572828	A	G	Finger fracture	Musculoskeletal	Neale B	UK Biobank	N/A	European	361141	398	360743	log OR	0.116577	0.085585	0.173	+
rs7241221	18	35572828	A	G	Flexion deformity	Musculoskeletal	Neale B	UK Biobank	N/A	European	361194	117	361077	log OR	-0.113441	0.157832	0.472	-
rs7241221	18	35572828	A	G	Foot fracture	Musculoskeletal	Neale B	UK Biobank	N/A	European	361194	681	360513	log OR	-0.006777	0.066041	0.918	-
rs7241221	18	35572828	A	G	Forearm bone mineral density	Musculoskeletal	Zheng H	GEFOS	26367794	European	7848	0	7848	Z-score	0.011552	0.018646	0.544	+
rs7241221	18	35572828	A	G	Forearm fracture	Musculoskeletal	Neale B	UK Biobank	N/A	European	361194	5080	356114	log OR	-0.042434	0.024174	0.0792	-
rs7241221	18	35572828	A	G	Forearm or wrist fracture	Musculoskeletal	Neale B	UK Biobank	N/A	European	361141	778	360363	log OR	0.013095	0.061253	0.831	+
rs7241221	18	35572828	A	G	Fracture	Musculoskeletal	Morris J	GEFOS	30598549	European	426795	53184	373611	log OR	-0.027136	0.007894	0.00088	-
rs7241221	18	35572828	A	G	Fracture resulting from simple fall	Musculoskeletal	Neale B	UK Biobank	N/A	European	34310	20384	13926	log OR	0.001966	0.017826	0.912	+
rs7241221	18	35572828	A	G	Fractured or broken bones in last 5 years	Musculoskeletal	Neale B	UK Biobank	N/A	European	359241	34780	324461	log OR	-0.020032	0.0096	0.0369	-
rs7241221	18	35572828	A	G	Ganglion	Musculoskeletal	Neale B	UK Biobank	N/A	European	361194	2239	358955	log OR	-0.004434	0.036177	0.902	-
rs7241221	18	35572828	A	G	Gonarthrosis	Musculoskeletal	Neale B	UK Biobank	N/A	European	361194	11900	349294	log OR	0.004697	0.015825	0.767	+
rs7241221	18	35572828	A	G	Gout	Musculoskeletal	Neale B	UK Biobank	N/A	European	361141	5174	355967	log OR	0.01656	0.023713	0.485	+
rs7241221	18	35572828	A	G	Hallux rigidus	Musculoskeletal	Neale B	UK Biobank	N/A	European	361194	1130	360064	log OR	-0.014742	0.050831	0.772	-
rs7241221	18	35572828	A	G	Hallux valgus	Musculoskeletal	Neale B	UK Biobank	N/A	European	361194	5370	355824	log OR	-0.008088	0.023338	0.729	-
rs7241221	18	35572828	A	G	Hand fracture	Musculoskeletal	Neale B	UK Biobank	N/A	European	361141	191	360950	log OR	-0.035822	0.123532	0.772	-
rs7241221	18	35572828	A	G	Heel bone mineral density	Musculoskeletal	Neale B	UK Biobank	N/A	European	206496	0	206496	IRNT	0.012056	0.003622	0.000872	+
rs7241221	18	35572828	A	G	Heel bone mineral density T-score	Musculoskeletal	Neale B	UK Biobank	N/A	European	206589	0	206589	IRNT	0.012079	0.003623	0.000855	+
rs7241221	18	35572828	A	G	Heel broadband ultrasound attenuation	Musculoskeletal	Neale B	UK Biobank	N/A	European	206576	0	206576	IRNT	0.00904	0.003555	0.011	+
rs7241221	18	35572828	A	G	Heel fracture	Musculoskeletal	Neale B	UK Biobank	N/A	European	238226	238086	140	log OR	-0.147289	0.288345	0.609	-
rs7241221	18	35572828	A	G	Heel quantitative ultrasound index	Musculoskeletal	Neale B	UK Biobank	N/A	European	206589	0	206589	IRNT	0.012078	0.003623	0.000856	+
rs7241221	18	35572828	A	G	Hernia	Musculoskeletal	Neale B	UK Biobank	N/A	European	361194	26197	334997	log OR	0.001763	0.010799	0.87	+
rs7241221	18	35572828	A	G	Hip fracture	Musculoskeletal	Neale B	UK Biobank	N/A	European	359241	667	358574	log OR	-0.122925	0.066153	0.0631	-
rs7241221	18	35572828	A	G	Hip or knee osteoarthritis	Musculoskeletal	arcOGEN	arcOGEN	22763110	European	18419	7410	11009	log OR	0.00995	0.01739	0.5671	+
rs7241221	18	35572828	A	G	Hip osteoarthritis	Musculoskeletal	arcOGEN	arcOGEN	22763110	European	14275	3266	11009	log OR	0.02956	0.03628	0.4152	+
rs7241221	18	35572828	A	G	Hip pain for 3 months or more	Musculoskeletal	Neale B	UK Biobank	N/A	European	40061	31303	8758	log OR	0.023409	0.020469	0.253	+
rs7241221	18	35572828	A	G	Humerus or elbow fracture	Musculoskeletal	Neale B	UK Biobank	N/A	European	361141	764	360377	log OR	-0.019837	0.061811	0.748	-
rs7241221	18	35572828	A	G	Impingement syndrome of shoulder	Musculoskeletal	Neale B	UK Biobank	N/A	European	361194	3420	357774	log OR	-0.007803	0.029322	0.79	-
rs7241221	18	35572828	A	G	Internal derangement of knee	Musculoskeletal	Neale B	UK Biobank	N/A	European	361194	11831	349363	log OR	0.006438	0.016081	0.689	+
rs7241221	18	35572828	A	G	Jaw fracture	Musculoskeletal	Neale B	UK Biobank	N/A	European	361141	165	360976	log OR	-0.114711	0.132894	0.388	-
rs7241221	18	35572828	A	G	Joint disorder	Musculoskeletal	Neale B	UK Biobank	N/A	European	361141	1743	359398	log OR	-0.005434	0.040983	0.894	-
rs7241221	18	35572828	A	G	Joint pain	Musculoskeletal	Neale B	UK Biobank	N/A	European	361141	1209	359932	log OR	-0.022773	0.049164	0.643	-
rs7241221	18	35572828	A	G	Knee fracture	Musculoskeletal	Neale B	UK Biobank	N/A	European	361141	235	360906	log OR	0.025164	0.111383	0.821	+
rs7241221	18	35572828	A	G	Knee osteoarthritis	Musculoskeletal	arcOGEN	arcOGEN	22763110	European	14507	3498	11009	log OR	-0.0202	0.0402	0.6153	-
rs7241221	18	35572828	A	G	Knee pain for 3 months or more	Musculoskeletal	Neale B	UK Biobank	N/A	European	76000	59814	16186	log OR	-0.00796	0.014981	0.595	-
rs7241221	18	35572828	A	G	Lateral epicondylitis	Musculoskeletal	Neale B	UK Biobank	N/A	European	361194	525	360669	log OR	-0.123702	0.07454	0.097	-
rs7241221	18	35572828	A	G	Leg fracture	Musculoskeletal	Neale B	UK Biobank	N/A	European	359241	2311	356930	log OR	-0.009154	0.035622	0.797	-
rs7241221	18	35572828	A	G	Leg or intermittent claudication	Musculoskeletal	Neale B	UK Biobank	N/A	European	361141	277	360864	log OR	-0.057507	0.102569	0.575	-
rs7241221	18	35572828	A	G	Leg pain in calf or calves	Musculoskeletal	Neale B	UK Biobank	N/A	European	25567	8462	17105	log OR	0.022618	0.022673	0.319	+
rs7241221	18	35572828	A	G	Leg pain on walking	Musculoskeletal	Neale B	UK Biobank	N/A	European	118905	25997	92908	log OR	-0.001034	0.011943	0.931	-
rs7241221	18	35572828	A	G	Leg pain on walking with action taken	Musculoskeletal	Neale B	UK Biobank	N/A	European	25569	0	25569	unit	-0.000415	0.007173	0.954	-
rs7241221	18	35572828	A	G	Leg pain when standing still or sitting	Musculoskeletal	Neale B	UK Biobank	N/A	European	25157	16009	9148	log OR	-0.012763	0.022389	0.569	-
rs7241221	18	35572828	A	G	Leg pain when walking ever disappears while walking	Musculoskeletal	Neale B	UK Biobank	N/A	European	13845	4838	9007	log OR	0.025885	0.03067	0.399	+
rs7241221	18	35572828	A	G	Leg pain when walking fast or uphill	Musculoskeletal	Neale B	UK Biobank	N/A	European	24997	17250	7747	log OR	0.017446	0.023384	0.456	+
rs7241221	18	35572828	A	G	Leg pain when walking normally	Musculoskeletal	Neale B	UK Biobank	N/A	European	25305	14312	10993	log OR	-0.013865	0.021663	0.522	-
rs7241221	18	35572828	A	G	Loose body in joint	Musculoskeletal	Neale B	UK Biobank	N/A	European	361194	157	361037	log OR	-0.167554	0.136259	0.219	-
rs7241221	18	35572828	A	G	Loose teeth	Musculoskeletal	Neale B	UK Biobank	N/A	European	359841	14364	345477	log OR	0.0174	0.014519	0.231	+
rs7241221	18	35572828	A	G	Low back pain	Musculoskeletal	Neale B	UK Biobank	N/A	European	361194	5423	355771	log OR	0.000116	0.02335	0.996	+
rs7241221	18	35572828	A	G	Lower leg fracture	Musculoskeletal	Neale B	UK Biobank	N/A	European	361194	4557	356637	log OR	-0.016017	0.025546	0.531	-
rs7241221	18	35572828	A	G	Lower leg or ankle fracture	Musculoskeletal	Neale B	UK Biobank	N/A	European	361141	1471	359670	log OR	0.000562	0.044583	0.99	+
rs7241221	18	35572828	A	G	Lumbar spine bone mineral density	Musculoskeletal	Zheng H	GEFOS	26367794	European	25225	0	25225	Z-score	-0.008198	0.010504	0.446	-
rs7241221	18	35572828	A	G	Lumbar spine or pelvis fracture	Musculoskeletal	Neale B	UK Biobank	N/A	European	361194	874	360320	log OR	-0.006506	0.058588	0.912	-
rs7241221	18	35572828	A	G	Medial epicondylitis	Musculoskeletal	Neale B	UK Biobank	N/A	European	361194	122	361072	log OR	-0.179922	0.154564	0.244	-
rs7241221	18	35572828	A	G	Meniscus derangement	Musculoskeletal	Neale B	UK Biobank	N/A	European	361194	10831	350363	log OR	0.009879	0.016632	0.553	+
rs7241221	18	35572828	A	G	Metatarsal fracture	Musculoskeletal	Neale B	UK Biobank	N/A	European	361141	139	361002	log OR	0.143304	0.144808	0.322	+
rs7241221	18	35572828	A	G	Metatarsalgia	Musculoskeletal	Neale B	UK Biobank	N/A	European	361194	176	361018	log OR	-0.146432	0.128686	0.255	-
rs7241221	18	35572828	A	G	Muscle or soft tissue injuries	Musculoskeletal	Neale B	UK Biobank	N/A	European	361141	2653	358488	log OR	-0.001234	0.033239	0.97	-
rs7241221	18	35572828	A	G	Muscle or soft tissue problem	Musculoskeletal	Neale B	UK Biobank	N/A	European	361141	2862	358279	log OR	-0.012693	0.03203	0.692	-
rs7241221	18	35572828	A	G	Myalgia	Musculoskeletal	Neale B	UK Biobank	N/A	European	361194	294	360900	log OR	-0.01491	0.099589	0.881	-
rs7241221	18	35572828	A	G	Myositis	Musculoskeletal	Neale B	UK Biobank	N/A	European	361194	108	361086	log OR	-0.167367	0.170979	0.328	-
rs7241221	18	35572828	A	G	Myositis or myopathy	Musculoskeletal	Neale B	UK Biobank	N/A	European	361141	145	360996	log OR	0.128885	0.141784	0.363	+
rs7241221	18	35572828	A	G	Neck fracture	Musculoskeletal	Neale B	UK Biobank	N/A	European	361194	209	360985	log OR	0.224063	0.119784	0.0614	+
rs7241221	18	35572828	A	G	Neck of femur or hip fracture	Musculoskeletal	Neale B	UK Biobank	N/A	European	361141	246	360895	log OR	-0.006897	0.108863	0.949	-
rs7241221	18	35572828	A	G	Neck or shoulder pain for 3 months or more	Musculoskeletal	Neale B	UK Biobank	N/A	European	81276	56156	25120	log OR	-0.006743	0.01284	0.599	-
rs7241221	18	35572828	A	G	Nose fracture	Musculoskeletal	Neale B	UK Biobank	N/A	European	361141	494	360647	log OR	0.080363	0.076828	0.296	+
rs7241221	18	35572828	A	G	Oedema	Musculoskeletal	Neale B	UK Biobank	N/A	European	361194	227	360967	log OR	-0.007296	0.116765	0.95	-
rs7241221	18	35572828	A	G	Olecranon bursitis	Musculoskeletal	Neale B	UK Biobank	N/A	European	361194	285	360909	log OR	-0.077967	0.101123	0.441	-
rs7241221	18	35572828	A	G	Osteoarthritis	Musculoskeletal	Neale B	UK Biobank	N/A	European	361141	30046	331095	log OR	-0.010922	0.010129	0.281	-
rs7241221	18	35572828	A	G	Osteomyelitis	Musculoskeletal	Neale B	UK Biobank	N/A	European	361141	564	360577	log OR	-0.013354	0.071926	0.853	-
rs7241221	18	35572828	A	G	Osteonecrosis	Musculoskeletal	Neale B	UK Biobank	N/A	European	361194	191	361003	log OR	0.032896	0.128607	0.798	+
rs7241221	18	35572828	A	G	Osteopenia	Musculoskeletal	Neale B	UK Biobank	N/A	European	361141	899	360242	log OR	0.067068	0.05692	0.239	+
rs7241221	18	35572828	A	G	Osteoporosis	Musculoskeletal	Neale B	UK Biobank	N/A	European	361141	5736	355405	log OR	-0.024103	0.022484	0.284	-
rs7241221	18	35572828	A	G	Osteoporosis with pathological fracture	Musculoskeletal	Neale B	UK Biobank	N/A	European	361194	175	361019	log OR	-0.113852	0.139655	0.415	-
rs7241221	18	35572828	A	G	Osteoporosis without pathological fracture	Musculoskeletal	Neale B	UK Biobank	N/A	European	361194	737	360457	log OR	-0.030883	0.06492	0.634	-
rs7241221	18	35572828	A	G	Other acquired deformities of ankle and foot	Musculoskeletal	Neale B	UK Biobank	N/A	European	361194	118	361076	log OR	-0.114992	0.15716	0.464	-
rs7241221	18	35572828	A	G	Other acquired deformities of limbs	Musculoskeletal	Neale B	UK Biobank	N/A	European	361194	588	360606	log OR	-0.039154	0.072915	0.591	-
rs7241221	18	35572828	A	G	Other acquired deformities of musculoskeletal system and connective tissue	Musculoskeletal	Neale B	UK Biobank	N/A	European	361194	198	360996	log OR	0.101925	0.122547	0.406	+
rs7241221	18	35572828	A	G	Other arthritis	Musculoskeletal	Neale B	UK Biobank	N/A	European	361194	1212	359982	log OR	-0.020948	0.0491	0.67	-
rs7241221	18	35572828	A	G	Other arthrosis	Musculoskeletal	Neale B	UK Biobank	N/A	European	361194	5168	356026	log OR	-0.032128	0.023881	0.179	-
rs7241221	18	35572828	A	G	Other articular cartilage disorders	Musculoskeletal	Neale B	UK Biobank	N/A	European	361194	353	360841	log OR	0.11712	0.090887	0.198	+
rs7241221	18	35572828	A	G	Other bone fracture	Musculoskeletal	Neale B	UK Biobank	N/A	European	359241	18787	340454	log OR	-0.018806	0.012773	0.141	-
rs7241221	18	35572828	A	G	Other bursopathies	Musculoskeletal	Neale B	UK Biobank	N/A	European	361194	428	360766	log OR	-0.035088	0.084174	0.677	-
rs7241221	18	35572828	A	G	Other congenital malformations of face and neck	Musculoskeletal	Neale B	UK Biobank	N/A	European	361194	102	361092	log OR	0.293429	0.169033	0.0826	+
rs7241221	18	35572828	A	G	Other deforming dorsopathies	Musculoskeletal	Neale B	UK Biobank	N/A	European	361194	617	360577	log OR	0.07461	0.072131	0.301	+
rs7241221	18	35572828	A	G	Other deformities of toes	Musculoskeletal	Neale B	UK Biobank	N/A	European	361194	967	360227	log OR	-0.023851	0.054929	0.664	-
rs7241221	18	35572828	A	G	Other deformity of hallux	Musculoskeletal	Neale B	UK Biobank	N/A	European	361194	135	361059	log OR	0.027859	0.146929	0.85	+
rs7241221	18	35572828	A	G	Other diseases of jaws	Musculoskeletal	Neale B	UK Biobank	N/A	European	361194	188	361006	log OR	-0.123551	0.131915	0.349	-
rs7241221	18	35572828	A	G	Other disorders of bone or cartilage	Musculoskeletal	Neale B	UK Biobank	N/A	European	361194	862	360332	log OR	0.019358	0.058206	0.739	+
rs7241221	18	35572828	A	G	Other disorders of cartilage	Musculoskeletal	Neale B	UK Biobank	N/A	European	361194	333	360861	log OR	0.061548	0.095801	0.521	+
rs7241221	18	35572828	A	G	Other disorders of gingiva and edentulous alveolar ridge	Musculoskeletal	Neale B	UK Biobank	N/A	European	361194	217	360977	log OR	0.041078	0.119325	0.731	+
rs7241221	18	35572828	A	G	Other disorders of patella	Musculoskeletal	Neale B	UK Biobank	N/A	European	361194	375	360819	log OR	0.04265	0.08818	0.629	+
rs7241221	18	35572828	A	G	Other disorders of synovium and tendon	Musculoskeletal	Neale B	UK Biobank	N/A	European	361194	2613	358581	log OR	0.000755	0.03383	0.982	+
rs7241221	18	35572828	A	G	Other disorders of synovium and tendon plus other bursopathies	Musculoskeletal	Neale B	UK Biobank	N/A	European	361194	343	360851	log OR	0.062976	0.092209	0.495	+
rs7241221	18	35572828	A	G	Other disorders of teeth and supporting structures	Musculoskeletal	Neale B	UK Biobank	N/A	European	361194	1838	359356	log OR	-0.014675	0.040964	0.72	-
rs7241221	18	35572828	A	G	Other disorders of the musculoskeletal system and connective tissue	Musculoskeletal	Neale B	UK Biobank	N/A	European	361194	499	360695	log OR	-0.036915	0.076464	0.629	-
rs7241221	18	35572828	A	G	Other dorsopathies	Musculoskeletal	Neale B	UK Biobank	N/A	European	361194	342	360852	log OR	-0.133351	0.094728	0.159	-
rs7241221	18	35572828	A	G	Other enthesopathies	Musculoskeletal	Neale B	UK Biobank	N/A	European	361194	1024	360170	log OR	-0.116729	0.053409	0.0288	-
rs7241221	18	35572828	A	G	Other enthesopathy of foot	Musculoskeletal	Neale B	UK Biobank	N/A	European	361194	232	360962	log OR	-0.073825	0.112091	0.51	-
rs7241221	18	35572828	A	G	Other hammer toes	Musculoskeletal	Neale B	UK Biobank	N/A	European	361194	838	360356	log OR	-0.116689	0.058983	0.0479	-
rs7241221	18	35572828	A	G	Other inflammatory spondylopathies	Musculoskeletal	Neale B	UK Biobank	N/A	European	361194	275	360919	log OR	-0.08488	0.109139	0.437	-
rs7241221	18	35572828	A	G	Other intervertebral disk disorders	Musculoskeletal	Neale B	UK Biobank	N/A	European	361194	4690	356504	log OR	0.042917	0.025724	0.0952	+
rs7241221	18	35572828	A	G	Other joint disorder	Musculoskeletal	Neale B	UK Biobank	N/A	European	361141	2276	358865	log OR	-0.045171	0.035889	0.208	-
rs7241221	18	35572828	A	G	Other joint disorders	Musculoskeletal	Neale B	UK Biobank	N/A	European	361194	27347	333847	log OR	-0.012752	0.010719	0.234	-
rs7241221	18	35572828	A	G	Other mouth or teeth problem	Musculoskeletal	Neale B	UK Biobank	N/A	European	359841	218346	141495	log OR	0.005709	0.005781	0.323	+
rs7241221	18	35572828	A	G	Other or unspecified dorsalgia	Musculoskeletal	Neale B	UK Biobank	N/A	European	361194	2118	359076	log OR	-0.029519	0.037195	0.427	-
rs7241221	18	35572828	A	G	Other or unspecified synovitis and tenosynovitis	Musculoskeletal	Neale B	UK Biobank	N/A	European	361194	629	360565	log OR	-0.074348	0.068118	0.275	-
rs7241221	18	35572828	A	G	Other orthopaedic follow-up care	Musculoskeletal	Neale B	UK Biobank	N/A	European	361194	2774	358420	log OR	-0.045455	0.032783	0.166	-
rs7241221	18	35572828	A	G	Other osteochondropathies	Musculoskeletal	Neale B	UK Biobank	N/A	European	361194	103	361091	log OR	0.106585	0.170639	0.532	+
rs7241221	18	35572828	A	G	Other secondary coxarthrosis	Musculoskeletal	Neale B	UK Biobank	N/A	European	361194	108	361086	log OR	0.247024	0.164269	0.133	+
rs7241221	18	35572828	A	G	Other shoulder lesions	Musculoskeletal	Neale B	UK Biobank	N/A	European	361194	740	360454	log OR	-0.033984	0.062811	0.588	-
rs7241221	18	35572828	A	G	Other soft tissue disorders	Musculoskeletal	Neale B	UK Biobank	N/A	European	361194	7233	353961	log OR	-0.004377	0.020262	0.829	-
rs7241221	18	35572828	A	G	Other specific joint derangements	Musculoskeletal	Neale B	UK Biobank	N/A	European	361194	1268	359926	log OR	-0.034036	0.048891	0.486	-
rs7241221	18	35572828	A	G	Other specific joint derangements or disorders	Musculoskeletal	Neale B	UK Biobank	N/A	European	361194	7943	353251	log OR	-0.037195	0.01936	0.0547	-
rs7241221	18	35572828	A	G	Other specific or unspecified arthritis	Musculoskeletal	Neale B	UK Biobank	N/A	European	361194	1082	360112	log OR	-0.031222	0.051957	0.548	-
rs7241221	18	35572828	A	G	Other spondylopathies	Musculoskeletal	Neale B	UK Biobank	N/A	European	361194	1890	359304	log OR	-0.02561	0.040876	0.531	-
rs7241221	18	35572828	A	G	Other systemic involvement of connective tissue	Musculoskeletal	Neale B	UK Biobank	N/A	European	361194	234	360960	log OR	-0.047574	0.111607	0.67	-
rs7241221	18	35572828	A	G	Otosclerosis	Musculoskeletal	Neale B	UK Biobank	N/A	European	361194	221	360973	log OR	-0.000894	0.115374	0.994	-
rs7241221	18	35572828	A	G	Pain in limb	Musculoskeletal	Neale B	UK Biobank	N/A	European	361194	3674	357520	log OR	0.023414	0.028297	0.408	+
rs7241221	18	35572828	A	G	Pain in thoracic spine	Musculoskeletal	Neale B	UK Biobank	N/A	European	361194	164	361030	log OR	0.082471	0.133317	0.536	+
rs7241221	18	35572828	A	G	Palmar fascial fibromatosis	Musculoskeletal	Neale B	UK Biobank	N/A	European	361194	2948	358246	log OR	0.009706	0.031451	0.758	+
rs7241221	18	35572828	A	G	Pathological or recurrent dislocation and subluxation of joint	Musculoskeletal	Neale B	UK Biobank	N/A	European	361194	223	360971	log OR	-0.181255	0.114335	0.113	-
rs7241221	18	35572828	A	G	Pelvis fracture	Musculoskeletal	Neale B	UK Biobank	N/A	European	361141	151	360990	log OR	-0.062545	0.138933	0.653	-
rs7241221	18	35572828	A	G	Periodontal complex trait 1	Musculoskeletal	Offenbacher S	Offenbacher S	26962152	European	975	0	975	N/A	-0.03935	0.1358	0.772	-
rs7241221	18	35572828	A	G	Periodontal complex trait 2	Musculoskeletal	Offenbacher S	Offenbacher S	26962152	European	975	0	975	N/A	-0.09563	0.06984	0.1709	-
rs7241221	18	35572828	A	G	Periodontal complex trait 3	Musculoskeletal	Offenbacher S	Offenbacher S	26962152	European	975	0	975	N/A	-0.01473	0.06073	0.8083	-
rs7241221	18	35572828	A	G	Periodontal complex trait 4	Musculoskeletal	Offenbacher S	Offenbacher S	26962152	European	975	0	975	N/A	0.035	0.05774	0.5444	+
rs7241221	18	35572828	A	G	Periodontal complex trait 5	Musculoskeletal	Offenbacher S	Offenbacher S	26962152	European	975	0	975	N/A	-0.003548	0.04465	0.9367	-
rs7241221	18	35572828	A	G	Phosphate	Musculoskeletal	Neale B	UK Biobank	N/A	European	314658	0	314658	IRNT	0.002104	0.002933	0.473	+
rs7241221	18	35572828	A	G	Plantar fascial fibromatosis	Musculoskeletal	Neale B	UK Biobank	N/A	European	361194	200	360994	log OR	-0.079778	0.120732	0.509	-
rs7241221	18	35572828	A	G	Plantar fascitis	Musculoskeletal	Neale B	UK Biobank	N/A	European	361141	146	360995	log OR	0.047157	0.141294	0.739	+
rs7241221	18	35572828	A	G	Polyarthropathies	Musculoskeletal	Neale B	UK Biobank	N/A	European	361194	3275	357919	log OR	0.010965	0.029944	0.714	+
rs7241221	18	35572828	A	G	Polyarthrosis	Musculoskeletal	Neale B	UK Biobank	N/A	European	361194	1264	359930	log OR	0.04959	0.050428	0.325	+
rs7241221	18	35572828	A	G	Polymyalgia rheumatica	Musculoskeletal	Neale B	UK Biobank	N/A	European	361141	753	360388	log OR	0.084668	0.062208	0.174	+
rs7241221	18	35572828	A	G	Postprocedural musculoskeletal disorders	Musculoskeletal	Neale B	UK Biobank	N/A	European	361194	251	360943	log OR	-0.098602	0.112398	0.38	-
rs7241221	18	35572828	A	G	Prepatellar bursitis	Musculoskeletal	Neale B	UK Biobank	N/A	European	361194	222	360972	log OR	0.126475	0.114578	0.27	+
rs7241221	18	35572828	A	G	Primary coxarthrosis	Musculoskeletal	Neale B	UK Biobank	N/A	European	361194	579	360615	log OR	0.057367	0.070964	0.419	+
rs7241221	18	35572828	A	G	Primary gonarthrosis	Musculoskeletal	Neale B	UK Biobank	N/A	European	361194	849	360345	log OR	0.005279	0.058612	0.928	+
rs7241221	18	35572828	A	G	Prolapsed disc	Musculoskeletal	Neale B	UK Biobank	N/A	European	361141	6006	355135	log OR	-0.029132	0.022207	0.19	-
rs7241221	18	35572828	A	G	Pyogenic arthritis	Musculoskeletal	Neale B	UK Biobank	N/A	European	361194	278	360916	log OR	-0.155581	0.10241	0.129	-
rs7241221	18	35572828	A	G	Radial styloid tenosynovitis	Musculoskeletal	Neale B	UK Biobank	N/A	European	361194	242	360952	log OR	-0.058138	0.109751	0.596	-
rs7241221	18	35572828	A	G	Radius fracture	Musculoskeletal	Neale B	UK Biobank	N/A	European	361141	165	360976	log OR	0.21457	0.132906	0.106	+
rs7241221	18	35572828	A	G	Recurrent dislocation and subluxation of joint	Musculoskeletal	Neale B	UK Biobank	N/A	European	361194	206	360988	log OR	-0.126333	0.118956	0.288	-
rs7241221	18	35572828	A	G	Residual foreign body in soft tissue	Musculoskeletal	Neale B	UK Biobank	N/A	European	361194	221	360973	log OR	0.150891	0.114856	0.189	+
rs7241221	18	35572828	A	G	Rheumatism	Musculoskeletal	Neale B	UK Biobank	N/A	European	361194	150	361044	log OR	0.188227	0.13939	0.177	+
rs7241221	18	35572828	A	G	Rib fracture	Musculoskeletal	Neale B	UK Biobank	N/A	European	361141	368	360773	log OR	0.004286	0.089006	0.962	+
rs7241221	18	35572828	A	G	Rib, sternum or thoracic spine fracture	Musculoskeletal	Neale B	UK Biobank	N/A	European	361194	947	360247	log OR	-0.107939	0.056167	0.0546	-
rs7241221	18	35572828	A	G	Rotator cuff syndrome	Musculoskeletal	Neale B	UK Biobank	N/A	European	361194	2285	358909	log OR	-0.055774	0.0358	0.119	-
rs7241221	18	35572828	A	G	Sacrococcygeal disorders	Musculoskeletal	Neale B	UK Biobank	N/A	European	361194	300	360894	log OR	-0.093701	0.098578	0.342	-
rs7241221	18	35572828	A	G	Scoliosis	Musculoskeletal	Neale B	UK Biobank	N/A	European	361141	247	360894	log OR	-0.13905	0.108639	0.201	-
rs7241221	18	35572828	A	G	Severe gingival inflammation	Musculoskeletal	Zhang S	Zhang S	28459102	European	4077	407	3670	log OR	N/A	N/A	0.05778	N/A
rs7241221	18	35572828	A	G	Shaft of femur fracture	Musculoskeletal	Neale B	UK Biobank	N/A	European	361141	211	360930	log OR	-0.025266	0.117534	0.83	-
rs7241221	18	35572828	A	G	Shoulder fracture	Musculoskeletal	Neale B	UK Biobank	N/A	European	361141	205	360936	log OR	0.00456	0.119247	0.97	+
rs7241221	18	35572828	A	G	Shoulder lesions	Musculoskeletal	Neale B	UK Biobank	N/A	European	361194	7243	353951	log OR	-0.022387	0.02025	0.269	-
rs7241221	18	35572828	A	G	Shoulder or humerous fracture	Musculoskeletal	Neale B	UK Biobank	N/A	European	361194	1791	359403	log OR	-0.01357	0.040859	0.74	-
rs7241221	18	35572828	A	G	Skull or facial bone fracture	Musculoskeletal	Neale B	UK Biobank	N/A	European	361194	1351	359843	log OR	0.095786	0.046769	0.0406	+
rs7241221	18	35572828	A	G	Skull or head fracture	Musculoskeletal	Neale B	UK Biobank	N/A	European	361141	268	360873	log OR	0.001169	0.104296	0.991	+
rs7241221	18	35572828	A	G	Soft tissue disorders related to overuse and pressure	Musculoskeletal	Neale B	UK Biobank	N/A	European	361194	1079	360115	log OR	0.01904	0.053272	0.721	+
rs7241221	18	35572828	A	G	Soft tissue disorders related to use overuse and pressure	Musculoskeletal	Neale B	UK Biobank	N/A	European	361194	1132	360062	log OR	0.016963	0.050808	0.738	+
rs7241221	18	35572828	A	G	Spinal muscular atrophy and related syndromes	Musculoskeletal	Neale B	UK Biobank	N/A	European	361194	120	361074	log OR	0.05854	0.16158	0.717	+
rs7241221	18	35572828	A	G	Spine arthritis or spondylitis	Musculoskeletal	Neale B	UK Biobank	N/A	European	361141	3154	357987	log OR	0.020837	0.030497	0.494	+
rs7241221	18	35572828	A	G	Spine fracture	Musculoskeletal	Neale B	UK Biobank	N/A	European	359241	812	358429	log OR	0.08686	0.059977	0.148	+
rs7241221	18	35572828	A	G	Spondyloarthritis	Musculoskeletal	Neale B	UK Biobank	N/A	European	361194	464	360730	log OR	-0.037494	0.079289	0.636	-
rs7241221	18	35572828	A	G	Spondylolisthesis or spondylolysis	Musculoskeletal	Neale B	UK Biobank	N/A	European	361194	640	360554	log OR	0.083232	0.06752	0.218	+
rs7241221	18	35572828	A	G	Spondylopathies	Musculoskeletal	Neale B	UK Biobank	N/A	European	361194	4393	356801	log OR	-0.029487	0.025886	0.255	-
rs7241221	18	35572828	A	G	Spondylosis	Musculoskeletal	Neale B	UK Biobank	N/A	European	361194	2004	359190	log OR	-0.034232	0.040143	0.394	-
rs7241221	18	35572828	A	G	Spontaneous rupture of synovium and tendon	Musculoskeletal	Neale B	UK Biobank	N/A	European	361194	388	360806	log OR	-0.040301	0.087475	0.645	-
rs7241221	18	35572828	A	G	Superficial injury of wrist and hand	Musculoskeletal	Neale B	UK Biobank	N/A	European	361194	159	361035	log OR	0.21812	0.138343	0.115	+
rs7241221	18	35572828	A	G	Synovial cyst of popliteal space	Musculoskeletal	Neale B	UK Biobank	N/A	European	361194	223	360971	log OR	0.025721	0.114335	0.822	+
rs7241221	18	35572828	A	G	Synovitis and tenosynovitis	Musculoskeletal	Neale B	UK Biobank	N/A	European	361194	2812	358382	log OR	-0.026052	0.0328	0.427	-
rs7241221	18	35572828	A	G	Tendonitis	Musculoskeletal	Neale B	UK Biobank	N/A	European	361141	216	360925	log OR	-0.205415	0.116178	0.077	-
rs7241221	18	35572828	A	G	Tibia fracture	Musculoskeletal	Neale B	UK Biobank	N/A	European	361141	444	360697	log OR	-0.069454	0.081043	0.391	-
rs7241221	18	35572828	A	G	Toe fracture	Musculoskeletal	Neale B	UK Biobank	N/A	European	361141	250	360891	log OR	-0.009943	0.107988	0.927	-
rs7241221	18	35572828	A	G	Toothache	Musculoskeletal	Neale B	UK Biobank	N/A	European	359841	14477	345364	log OR	-0.017922	0.014459	0.215	-
rs7241221	18	35572828	A	G	Trigger finger	Musculoskeletal	Neale B	UK Biobank	N/A	European	361194	1999	359195	log OR	-0.010439	0.038267	0.785	-
rs7241221	18	35572828	A	G	Trochanteric bursitis	Musculoskeletal	Neale B	UK Biobank	N/A	European	361194	444	360750	log OR	0.000979	0.081031	0.99	+
rs7241221	18	35572828	A	G	Ulna fracture	Musculoskeletal	Neale B	UK Biobank	N/A	European	361141	118	361023	log OR	0.246607	0.157151	0.117	+
rs7241221	18	35572828	A	G	Vertebra fracture, crush fracture or vertebral collapse	Musculoskeletal	Neale B	UK Biobank	N/A	European	361141	275	360866	log OR	0.07024	0.102969	0.495	+
rs7241221	18	35572828	A	G	Vitamin D	Musculoskeletal	Neale B	UK Biobank	N/A	European	329247	0	329247	IRNT	-0.001382	0.002953	0.64	-
rs7241221	18	35572828	A	G	Wrist fracture	Musculoskeletal	Neale B	UK Biobank	N/A	European	359241	7200	352041	log OR	-0.003044	0.020263	0.881	-
rs7241221	18	35572828	A	G	Wrist or hand fracture	Musculoskeletal	Neale B	UK Biobank	N/A	European	361194	1763	359431	log OR	0.037189	0.04097	0.364	+
rs7241221	18	35572828	A	G	Abnormal findings on diagnostic imaging of central nervous system	Neurological	Neale B	UK Biobank	N/A	European	361194	127	361067	log OR	0.157705	0.15209	0.3	+
rs7241221	18	35572828	A	G	Alogoneurodystrophy	Neurological	Neale B	UK Biobank	N/A	European	361194	123	361071	log OR	-0.106458	0.15393	0.489	-
rs7241221	18	35572828	A	G	Alzheimers disease	Neurological	Lambert J	IGAP	24162737	European	54162	17008	37154	log OR	0.0189	0.0183	0.3002	+
rs7241221	18	35572828	A	G	Amyotrophic lateral sclerosis	Neurological	Benyamin B	Benyamin B	28931804	Trans-ethnic	40136	13811	26325	log OR	-0.0067	0.0041	0.1031	-
rs7241221	18	35572828	A	G	Bells palsy	Neurological	Neale B	UK Biobank	N/A	European	361194	338	360856	log OR	-0.237526	0.092887	0.0106	-
rs7241221	18	35572828	A	G	Bells palsy or facial nerve palsy	Neurological	Neale B	UK Biobank	N/A	European	361141	358	360783	log OR	0.017724	0.09026	0.844	+
rs7241221	18	35572828	A	G	Benign or essential tremor	Neurological	Neale B	UK Biobank	N/A	European	361141	110	361031	log OR	0.13867	0.16277	0.394	+
rs7241221	18	35572828	A	G	Carpal tunnel syndrome	Neurological	Neale B	UK Biobank	N/A	European	361194	7973	353221	log OR	-0.014153	0.019295	0.463	-
rs7241221	18	35572828	A	G	Cerebral palsy	Neurological	Neale B	UK Biobank	N/A	European	361141	123	361018	log OR	-0.042975	0.153935	0.78	-
rs7241221	18	35572828	A	G	Cerebral palsy and other paralytic syndromes	Neurological	Neale B	UK Biobank	N/A	European	361194	584	360610	log OR	0.016396	0.070686	0.817	+
rs7241221	18	35572828	A	G	Chronic fatigue syndrome	Neurological	Neale B	UK Biobank	N/A	European	361141	1659	359482	log OR	-0.055897	0.041986	0.183	-
rs7241221	18	35572828	A	G	Chronic or degenerative neurological problem	Neurological	Neale B	UK Biobank	N/A	European	361141	124	361017	log OR	0.055772	0.153314	0.716	+
rs7241221	18	35572828	A	G	Cognitive function	Neurological	Rietveld C	SSGAC	25201988	European	106736	0	106736	Z-score	0.0077	0.0154	0.6179	+
rs7241221	18	35572828	A	G	Concussion	Neurological	Neale B	UK Biobank	N/A	European	361194	137	361057	log OR	-0.197214	0.14586	0.176	-
rs7241221	18	35572828	A	G	Convulsions	Neurological	Neale B	UK Biobank	N/A	European	361194	1077	360117	log OR	0.022912	0.052965	0.665	+
rs7241221	18	35572828	A	G	Cranial nerve problem or palsy	Neurological	Neale B	UK Biobank	N/A	European	361141	232	360909	log OR	0.077054	0.112098	0.492	+
rs7241221	18	35572828	A	G	Demyelenating diseases of the central nervous system	Neurological	Neale B	UK Biobank	N/A	European	361194	788	360406	log OR	0.038046	0.060859	0.532	+
rs7241221	18	35572828	A	G	Diabetic neuropathy or ulcers	Neurological	Neale B	UK Biobank	N/A	European	361141	123	361018	log OR	0.04227	0.153925	0.784	+
rs7241221	18	35572828	A	G	Diffuse brain injury	Neurological	Neale B	UK Biobank	N/A	European	361194	115	361079	log OR	0.160923	0.159196	0.312	+
rs7241221	18	35572828	A	G	Diseases of the myoneural junction and muscle	Neurological	Neale B	UK Biobank	N/A	European	361194	234	360960	log OR	0.105977	0.111618	0.342	+
rs7241221	18	35572828	A	G	Diseases of the nervous system	Neurological	Neale B	UK Biobank	N/A	European	361194	21323	339871	log OR	0.002585	0.01204	0.83	+
rs7241221	18	35572828	A	G	Disorders of trigeminal nerve	Neurological	Neale B	UK Biobank	N/A	European	361194	212	360982	log OR	0.09986	0.125798	0.427	+
rs7241221	18	35572828	A	G	Dizziness and giddiness	Neurological	Neale B	UK Biobank	N/A	European	361194	1680	359514	log OR	0.060063	0.042677	0.159	+
rs7241221	18	35572828	A	G	Encephalitis	Neurological	Neale B	UK Biobank	N/A	European	361141	238	360903	log OR	-0.050482	0.110681	0.648	-
rs7241221	18	35572828	A	G	Epilepsy	Neurological	ILAE	ILAE	25087078	Trans-ethnic	34853	8696	26157	log OR	N/A	N/A	0.02919	-
rs7241221	18	35572828	A	G	Episodal and paroxysmal disorders	Neurological	Neale B	UK Biobank	N/A	European	361194	5418	355776	log OR	0.040527	0.023352	0.0827	+
rs7241221	18	35572828	A	G	Facial nerve disorders	Neurological	Neale B	UK Biobank	N/A	European	361194	375	360819	log OR	-0.271925	0.092321	0.00323	-
rs7241221	18	35572828	A	G	Fibromyalgia	Neurological	Neale B	UK Biobank	N/A	European	361141	533	360608	log OR	-0.088842	0.073959	0.23	-
rs7241221	18	35572828	A	G	Focal epilepsy	Neurological	ILAE	ILAE	25087078	Trans-ethnic	28916	5310	23606	log OR	N/A	N/A	0.01774	-
rs7241221	18	35572828	A	G	Genetic generalised epilepsy	Neurological	ILAE	ILAE	25087078	Trans-ethnic	21596	2606	18990	log OR	N/A	N/A	0.9298	-
rs7241221	18	35572828	A	G	Headache	Neurological	Neale B	UK Biobank	N/A	European	361194	4271	356923	log OR	-0.01176	0.026681	0.659	-
rs7241221	18	35572828	A	G	Headaches for 3 months or more	Neurological	Neale B	UK Biobank	N/A	European	70181	32075	38106	log OR	-0.000916	0.012824	0.943	-
rs7241221	18	35572828	A	G	Hemiplegia	Neurological	Neale B	UK Biobank	N/A	European	361194	291	360903	log OR	0.019633	0.111787	0.861	+
rs7241221	18	35572828	A	G	Hydrocephalus	Neurological	Neale B	UK Biobank	N/A	European	361194	113	361081	log OR	0.292155	0.160601	0.0689	+
rs7241221	18	35572828	A	G	Illnesses of father: Alzheimers disease or dementia	Neurological	Neale B	UK Biobank	N/A	European	312666	15022	297644	log OR	0.032367	0.013919	0.0201	+
rs7241221	18	35572828	A	G	Illnesses of father: Parkinsons disease	Neurological	Neale B	UK Biobank	N/A	European	312104	8043	304061	log OR	0.035676	0.018992	0.0603	+
rs7241221	18	35572828	A	G	Illnesses of mother: Alzheimers disease or dementia	Neurological	Neale B	UK Biobank	N/A	European	331041	28507	302534	log OR	0.004557	0.010337	0.659	+
rs7241221	18	35572828	A	G	Illnesses of mother: Parkinsons disease	Neurological	Neale B	UK Biobank	N/A	European	330077	5443	324634	log OR	-0.003758	0.022944	0.87	-
rs7241221	18	35572828	A	G	Illnesses of siblings: Alzheimers disease or dementia	Neurological	Neale B	UK Biobank	N/A	European	279062	1609	277453	log OR	0.000734	0.041146	0.986	+
rs7241221	18	35572828	A	G	Illnesses of siblings: Parkinsons disease	Neurological	Neale B	UK Biobank	N/A	European	279018	1464	277554	log OR	-0.030122	0.043713	0.491	-
rs7241221	18	35572828	A	G	Inflammatory diseases of the central nervous system	Neurological	Neale B	UK Biobank	N/A	European	361194	305	360889	log OR	-0.054518	0.097779	0.577	-
rs7241221	18	35572828	A	G	Inflammatory polyneuropathy	Neurological	Neale B	UK Biobank	N/A	European	361194	206	360988	log OR	0.011047	0.123206	0.929	+
rs7241221	18	35572828	A	G	Intracranial trauma	Neurological	Neale B	UK Biobank	N/A	European	361194	826	360368	log OR	-0.005634	0.059448	0.924	-
rs7241221	18	35572828	A	G	Lesion of plantar nerve	Neurological	Neale B	UK Biobank	N/A	European	361194	979	360215	log OR	0.015276	0.054596	0.78	+
rs7241221	18	35572828	A	G	Lesion of ulnar nerve	Neurological	Neale B	UK Biobank	N/A	European	361194	821	360373	log OR	-0.075354	0.059634	0.206	-
rs7241221	18	35572828	A	G	Memory loss	Neurological	Neale B	UK Biobank	N/A	European	361194	202	360992	log OR	0.065794	0.120129	0.584	+
rs7241221	18	35572828	A	G	Migraine	Neurological	Neale B	UK Biobank	N/A	European	361141	10647	350494	log OR	0.003623	0.016719	0.828	+
rs7241221	18	35572828	A	G	Mononeuropathies of lower limb	Neurological	Neale B	UK Biobank	N/A	European	361194	1111	360083	log OR	-0.009542	0.053068	0.857	-
rs7241221	18	35572828	A	G	Mononeuropathies of upper limb	Neurological	Neale B	UK Biobank	N/A	European	361194	8130	353064	log OR	-0.022868	0.019806	0.248	-
rs7241221	18	35572828	A	G	Motor neuron disease	Neurological	Neale B	UK Biobank	N/A	European	361194	167	361027	log OR	-0.062284	0.13211	0.637	-
rs7241221	18	35572828	A	G	Nerve root and plexus disorders	Neurological	Neale B	UK Biobank	N/A	European	361194	143	361051	log OR	0.11225	0.157481	0.476	+
rs7241221	18	35572828	A	G	Nerve, nerve root and plexus disorders	Neurological	Neale B	UK Biobank	N/A	European	361194	10898	350296	log OR	-0.022273	0.016572	0.179	-
rs7241221	18	35572828	A	G	Neuralgia and neuritis	Neurological	Neale B	UK Biobank	N/A	European	361194	210	360984	log OR	0.101927	0.117823	0.387	+
rs7241221	18	35572828	A	G	Neurological injury or trauma	Neurological	Neale B	UK Biobank	N/A	European	361141	104	361037	log OR	-0.263717	0.167399	0.115	-
rs7241221	18	35572828	A	G	Other and unsepcified mononeuropathies	Neurological	Neale B	UK Biobank	N/A	European	361194	144	361050	log OR	0.166989	0.142273	0.241	+
rs7241221	18	35572828	A	G	Other and unspecified degenerative diseases of nervous system	Neurological	Neale B	UK Biobank	N/A	European	361194	106	361088	log OR	-0.015978	0.1658	0.923	-
rs7241221	18	35572828	A	G	Other and unspecified disorders of brain	Neurological	Neale B	UK Biobank	N/A	European	361194	127	361067	log OR	0.030335	0.151487	0.841	+
rs7241221	18	35572828	A	G	Other and unspecified intracranial injuries	Neurological	Neale B	UK Biobank	N/A	European	361194	135	361059	log OR	-0.028561	0.146934	0.846	-
rs7241221	18	35572828	A	G	Other and unspecified mononeuropathies of lower limb	Neurological	Neale B	UK Biobank	N/A	European	361194	130	361064	log OR	-0.014604	0.149724	0.922	-
rs7241221	18	35572828	A	G	Other and unspecified nerve root and plexus disorders	Neurological	Neale B	UK Biobank	N/A	European	361194	164	361030	log OR	0.18852	0.13332	0.157	+
rs7241221	18	35572828	A	G	Other and unspecified polyneuropathies	Neurological	Neale B	UK Biobank	N/A	European	361194	379	360815	log OR	-0.007675	0.087713	0.93	-
rs7241221	18	35572828	A	G	Other degenerative diseases of the nervous system	Neurological	Neale B	UK Biobank	N/A	European	361194	242	360952	log OR	-0.132712	0.109736	0.227	-
rs7241221	18	35572828	A	G	Other demyelinating diseases of central nervous system	Neurological	Neale B	UK Biobank	N/A	European	361194	200	360994	log OR	0.019937	0.124001	0.872	+
rs7241221	18	35572828	A	G	Other diseases of spinal cord	Neurological	Neale B	UK Biobank	N/A	European	361194	222	360972	log OR	0.040254	0.125427	0.748	+
rs7241221	18	35572828	A	G	Other disorders of brain	Neurological	Neale B	UK Biobank	N/A	European	361194	293	360901	log OR	0.115962	0.107928	0.283	+
rs7241221	18	35572828	A	G	Other headache syndromes	Neurological	Neale B	UK Biobank	N/A	European	361194	307	360887	log OR	-0.047153	0.104349	0.651	-
rs7241221	18	35572828	A	G	Other mononeuropathies	Neurological	Neale B	UK Biobank	N/A	European	361194	132	361062	log OR	0.14119	0.166632	0.397	+
rs7241221	18	35572828	A	G	Other neurological problem	Neurological	Neale B	UK Biobank	N/A	European	361141	1508	359633	log OR	0.046652	0.044043	0.289	+
rs7241221	18	35572828	A	G	Other polyneuropathies	Neurological	Neale B	UK Biobank	N/A	European	361194	292	360902	log OR	0.033802	0.107494	0.753	+
rs7241221	18	35572828	A	G	Other symptoms and signs involving cognitive functions and awareness	Neurological	Neale B	UK Biobank	N/A	European	361194	876	360318	log OR	0.021036	0.05985	0.725	+
rs7241221	18	35572828	A	G	Other symptoms and signs involving the nervous and musculoskeletal systems	Neurological	Neale B	UK Biobank	N/A	European	361194	886	360308	log OR	0.027383	0.060827	0.653	+
rs7241221	18	35572828	A	G	Parkinsons disease	Neurological	Neale B	UK Biobank	N/A	European	361141	652	360489	log OR	-0.099025	0.06687	0.139	-
rs7241221	18	35572828	A	G	Peripheral nerve disorder	Neurological	Neale B	UK Biobank	N/A	European	361141	206	360935	log OR	-0.050503	0.118963	0.671	-
rs7241221	18	35572828	A	G	Peripheral nerve injury	Neurological	Neale B	UK Biobank	N/A	European	361141	227	360914	log OR	0.021985	0.113329	0.846	+
rs7241221	18	35572828	A	G	Peripheral neuropathy	Neurological	Neale B	UK Biobank	N/A	European	361141	520	360621	log OR	0.182423	0.074899	0.0149	+
rs7241221	18	35572828	A	G	Polyneuropathies and other disorders of the peripheral nervous system	Neurological	Neale B	UK Biobank	N/A	European	361194	560	360634	log OR	-0.001229	0.072174	0.986	-
rs7241221	18	35572828	A	G	Posterior cortical atrophy	Neurological	Schott J	Schott JM	26993346	Trans-ethnic	10840	293	10547	log OR	N/A	N/A	0.3892	N/A
rs7241221	18	35572828	A	G	Radiculopathy	Neurological	Neale B	UK Biobank	N/A	European	361194	532	360662	log OR	-0.05446	0.074057	0.462	-
rs7241221	18	35572828	A	G	Sciatica	Neurological	Neale B	UK Biobank	N/A	European	361141	3400	357741	log OR	-0.037362	0.02941	0.204	-
rs7241221	18	35572828	A	G	Severe traumatic brain injury	Neurological	Neale B	UK Biobank	N/A	European	361194	563	360631	log OR	0.067265	0.071981	0.35	+
rs7241221	18	35572828	A	G	Siatica with lumbago	Neurological	Neale B	UK Biobank	N/A	European	361194	1153	360041	log OR	0.062272	0.050346	0.216	+
rs7241221	18	35572828	A	G	Small fibre neuropathy	Neurological	Neale B	UK Biobank	N/A	European	361194	143	361051	log OR	0.237662	0.142757	0.096	+
rs7241221	18	35572828	A	G	Somnolence, stupor and coma	Neurological	Neale B	UK Biobank	N/A	European	361194	137	361057	log OR	-0.183993	0.151598	0.225	-
rs7241221	18	35572828	A	G	Spinal cord disorder	Neurological	Neale B	UK Biobank	N/A	European	361141	362	360779	log OR	0.054352	0.08976	0.545	+
rs7241221	18	35572828	A	G	Spinal stenosis	Neurological	Neale B	UK Biobank	N/A	European	361194	1910	359284	log OR	-0.028384	0.039131	0.468	-
rs7241221	18	35572828	A	G	Systemic atrophies primarly affecting the central nervous system	Neurological	Neale B	UK Biobank	N/A	European	361194	212	360982	log OR	-0.075223	0.117263	0.521	-
rs7241221	18	35572828	A	G	Transient global amnesia	Neurological	Neale B	UK Biobank	N/A	European	361194	283	360911	log OR	-0.115942	0.101488	0.253	-
rs7241221	18	35572828	A	G	Trapped nerve or compressed nerve	Neurological	Neale B	UK Biobank	N/A	European	361141	1073	360068	log OR	-0.032911	0.052182	0.528	-
rs7241221	18	35572828	A	G	Trigeminal neuralgia	Neurological	Neale B	UK Biobank	N/A	European	361194	189	361005	log OR	0.082747	0.124188	0.505	+
rs7241221	18	35572828	A	G	Trigemminal neuralgia	Neurological	Neale B	UK Biobank	N/A	European	361141	157	360984	log OR	-0.060312	0.136249	0.658	-
rs7241221	18	35572828	A	G	Aching muscles during worst period of anxiety	Psychiatric	Neale B	UK Biobank	N/A	European	33301	12996	20305	log OR	0.009979	0.018913	0.598	+
rs7241221	18	35572828	A	G	Addicted to painkillers	Psychiatric	Neale B	UK Biobank	N/A	European	116746	409	116337	log OR	0.058791	0.0846	0.487	+
rs7241221	18	35572828	A	G	Addicted to some other prescription or over-the-counter medication	Psychiatric	Neale B	UK Biobank	N/A	European	116746	221	116525	log OR	0.086699	0.115026	0.451	+
rs7241221	18	35572828	A	G	Additicted to sedative, benzodiazepine or sleeping tablet	Psychiatric	Neale B	UK Biobank	N/A	European	116746	439	116307	log OR	0.008159	0.081687	0.92	+
rs7241221	18	35572828	A	G	Age at first episode of depression	Psychiatric	Neale B	UK Biobank	N/A	European	61033	0	61033	IRNT	-0.00198	0.00671	0.768	-
rs7241221	18	35572828	A	G	Age at last episode of depression	Psychiatric	Neale B	UK Biobank	N/A	European	59260	0	59260	IRNT	-0.007121	0.006624	0.282	-
rs7241221	18	35572828	A	G	Agoraphobia	Psychiatric	Neale B	UK Biobank	N/A	European	117707	468	117239	log OR	-0.010224	0.079033	0.897	-
rs7241221	18	35572828	A	G	All anxiety disorders	Psychiatric	Neale B	UK Biobank	N/A	European	361194	532	360662	log OR	0.001183	0.074059	0.987	+
rs7241221	18	35572828	A	G	Anorexia nervosa	Psychiatric	Boraska V	GCAN	24514567	Trans-ethnic	17767	2907	14860	log OR	0.01464	0.03697	0.6922	+
rs7241221	18	35572828	A	G	Anxiety disorders	Psychiatric	Neale B	UK Biobank	N/A	European	361194	1092	360102	log OR	-0.021368	0.05173	0.68	-
rs7241221	18	35572828	A	G	Anxiety or panic attacks	Psychiatric	Neale B	UK Biobank	N/A	European	361141	4961	356180	log OR	0.000545	0.024393	0.982	+
rs7241221	18	35572828	A	G	Anxiety, asthma-related co-morbidities	Psychiatric	Neale B	UK Biobank	N/A	European	361194	532	360662	log OR	0.001183	0.074059	0.987	+
rs7241221	18	35572828	A	G	Anxiety, nerves or generalized anxiety disorder	Psychiatric	Neale B	UK Biobank	N/A	European	117751	16730	101021	log OR	-0.007317	0.014186	0.606	-
rs7241221	18	35572828	A	G	Anxious feelings for a month or longer	Psychiatric	Neale B	UK Biobank	N/A	European	110315	29351	80964	log OR	0.018874	0.011543	0.102	+
rs7241221	18	35572828	A	G	Any mental disorder	Psychiatric	Neale B	UK Biobank	N/A	European	361194	4304	356890	log OR	-0.019725	0.026164	0.451	-
rs7241221	18	35572828	A	G	Any mental disorder or suicide attempt	Psychiatric	Neale B	UK Biobank	N/A	European	361194	123	361071	log OR	-0.126115	0.153925	0.413	-
rs7241221	18	35572828	A	G	Any other phobia	Psychiatric	Neale B	UK Biobank	N/A	European	117710	1591	116119	log OR	-0.000926	0.043054	0.983	-
rs7241221	18	35572828	A	G	Attention deficit hyperactivity disorder	Psychiatric	Neale B	PGC	20732625	European	3351	896	2455	log OR	N/A	N/A	0.4279	-
rs7241221	18	35572828	A	G	Autism, Aspergers or autistic spectrum disorder	Psychiatric	Neale B	UK Biobank	N/A	European	117707	166	117541	log OR	-0.068664	0.132264	0.604	-
rs7241221	18	35572828	A	G	Behavioural syndromes associated with physiological disturbances and physical factors	Psychiatric	Neale B	UK Biobank	N/A	European	361194	183	361011	log OR	0.209638	0.126191	0.0967	+
rs7241221	18	35572828	A	G	Bipolar disorder	Psychiatric	Hou L	Hou L	27329760	European	40255	9784	30471	log OR	0.017	0.0267	0.5684	+
rs7241221	18	35572828	A	G	Bipolar I disorder	Psychiatric	Neale B	UK Biobank	N/A	European	86895	556	86339	log OR	-0.057271	0.072637	0.43	-
rs7241221	18	35572828	A	G	Bipolar II disorder	Psychiatric	Neale B	UK Biobank	N/A	European	86895	508	86387	log OR	-0.019537	0.075996	0.797	-
rs7241221	18	35572828	A	G	Bulimia nervosa	Psychiatric	Neale B	UK Biobank	N/A	European	117706	374	117332	log OR	-0.088123	0.088297	0.318	-
rs7241221	18	35572828	A	G	Contemplated self-harm in past year	Psychiatric	Neale B	UK Biobank	N/A	European	17244	3438	13806	log OR	0.016199	0.032335	0.616	+
rs7241221	18	35572828	A	G	Cross disorder	Psychiatric	PGC	PGC	23453885	European	61220	33332	27888	log OR	-0.01197	0.0144	0.406	-
rs7241221	18	35572828	A	G	Delirium	Psychiatric	Neale B	UK Biobank	N/A	European	361194	106	361088	log OR	-0.087718	0.197211	0.656	-
rs7241221	18	35572828	A	G	Dementia	Psychiatric	Neale B	UK Biobank	N/A	European	361194	243	360951	log OR	-0.058252	0.109496	0.595	-
rs7241221	18	35572828	A	G	Depression	Psychiatric	Neale B	UK Biobank	N/A	European	117782	25087	92695	log OR	0.010703	0.012024	0.373	+
rs7241221	18	35572828	A	G	Depression related to childbirth	Psychiatric	Neale B	UK Biobank	N/A	European	38007	4834	33173	log OR	0.025873	0.026385	0.327	+
rs7241221	18	35572828	A	G	Depression related to stressful or traumatic event	Psychiatric	Neale B	UK Biobank	N/A	European	66334	48490	17844	log OR	0.016052	0.014719	0.275	+
rs7241221	18	35572828	A	G	Depressive episode	Psychiatric	Neale B	UK Biobank	N/A	European	361194	776	360418	log OR	-0.091523	0.066883	0.171	-
rs7241221	18	35572828	A	G	Difficulty concentrating during worst depression	Psychiatric	Neale B	UK Biobank	N/A	European	58750	46278	12472	log OR	-0.006622	0.017048	0.698	-
rs7241221	18	35572828	A	G	Difficulty concentrating during worst period of anxiety	Psychiatric	Neale B	UK Biobank	N/A	European	34879	26400	8479	log OR	0.015511	0.021143	0.463	+
rs7241221	18	35572828	A	G	Distress caused by unusual or psychotic experiences	Psychiatric	Neale B	UK Biobank	N/A	European	5663	0	5663	unit	0.001982	0.029972	0.947	+
rs7241221	18	35572828	A	G	Drugs or alcohol taken for anxiety	Psychiatric	Neale B	UK Biobank	N/A	European	98990	5402	93588	log OR	-0.017799	0.023775	0.454	-
rs7241221	18	35572828	A	G	Drugs or alcohol taken for depression	Psychiatric	Neale B	UK Biobank	N/A	European	117763	8627	109136	log OR	-0.006309	0.018985	0.74	-
rs7241221	18	35572828	A	G	Duration of worst depression	Psychiatric	Neale B	UK Biobank	N/A	European	65546	0	65546	unit	0.003359	0.010185	0.742	+
rs7241221	18	35572828	A	G	Easily tired during worst period of anxiety	Psychiatric	Neale B	UK Biobank	N/A	European	34121	24544	9577	log OR	-0.002883	0.020413	0.888	-
rs7241221	18	35572828	A	G	Ever addicted to a behaviour or miscellanous	Psychiatric	Neale B	UK Biobank	N/A	European	6934	1625	5309	log OR	0.02928	0.047115	0.534	+
rs7241221	18	35572828	A	G	Ever addicted to illicit or recreational drugs	Psychiatric	Neale B	UK Biobank	N/A	European	6944	518	6426	log OR	-0.025705	0.076064	0.735	-
rs7241221	18	35572828	A	G	Ever addicted to prescription or over-the-counter medication	Psychiatric	Neale B	UK Biobank	N/A	European	6927	984	5943	log OR	0.014034	0.058182	0.809	+
rs7241221	18	35572828	A	G	Ever attempted suicide	Psychiatric	Neale B	UK Biobank	N/A	European	4933	2658	2275	log OR	-0.018805	0.047669	0.693	-
rs7241221	18	35572828	A	G	Ever believed in an un-real conspiracy against self	Psychiatric	Neale B	UK Biobank	N/A	European	117794	932	116862	log OR	0.031825	0.056153	0.571	+
rs7241221	18	35572828	A	G	Ever believed in un-real communications or signs	Psychiatric	Neale B	UK Biobank	N/A	European	117731	822	116909	log OR	0.036438	0.059801	0.542	+
rs7241221	18	35572828	A	G	Ever contemplated self-harm	Psychiatric	Neale B	UK Biobank	N/A	European	117610	0	117610	unit	-0.004063	0.002768	0.142	-
rs7241221	18	35572828	A	G	Ever had period extreme irritability	Psychiatric	Neale B	UK Biobank	N/A	European	114422	29747	84675	log OR	0.008929	0.011368	0.432	+
rs7241221	18	35572828	A	G	Ever had period of mania or excitability	Psychiatric	Neale B	UK Biobank	N/A	European	115338	4816	110522	log OR	0.023236	0.025075	0.354	+
rs7241221	18	35572828	A	G	Ever had prolonged feelings of sadness or depression	Psychiatric	Neale B	UK Biobank	N/A	European	117763	64374	53389	log OR	0.005309	0.00978	0.587	+
rs7241221	18	35572828	A	G	Ever had prolonged loss of interest in normal activities	Psychiatric	Neale B	UK Biobank	N/A	European	117727	46330	71397	log OR	0.006324	0.010004	0.527	+
rs7241221	18	35572828	A	G	Ever heard an un-real voice	Psychiatric	Neale B	UK Biobank	N/A	European	117503	2009	115494	log OR	0.011683	0.038419	0.761	+
rs7241221	18	35572828	A	G	Ever seen an un-real vision	Psychiatric	Neale B	UK Biobank	N/A	European	116787	3768	113019	log OR	-0.025171	0.02827	0.373	-
rs7241221	18	35572828	A	G	Ever self-harmed	Psychiatric	Neale B	UK Biobank	N/A	European	117733	5099	112634	log OR	0.020074	0.024308	0.409	+
rs7241221	18	35572828	A	G	Ever sought or received professional help for mental distress	Psychiatric	Neale B	UK Biobank	N/A	European	117677	46020	71657	log OR	-0.004381	0.009992	0.661	-
rs7241221	18	35572828	A	G	Ever suffered mental distress preventing usual activities	Psychiatric	Neale B	UK Biobank	N/A	European	116527	38681	77846	log OR	0.010955	0.010439	0.294	+
rs7241221	18	35572828	A	G	Ever talked to a health professional about unusual or psychotic experiences	Psychiatric	Neale B	UK Biobank	N/A	European	5788	1225	4563	log OR	0.15422	0.055474	0.00545	+
rs7241221	18	35572828	A	G	Ever thought that life not worth living	Psychiatric	Neale B	UK Biobank	N/A	European	117291	0	117291	unit	-0.001093	0.003795	0.773	-
rs7241221	18	35572828	A	G	Fed-up feelings	Psychiatric	Neale B	UK Biobank	N/A	European	353764	143332	210432	log OR	-0.001649	0.005792	0.776	-
rs7241221	18	35572828	A	G	Feelings of tiredness during worst episode of depression	Psychiatric	Neale B	UK Biobank	N/A	European	59774	48952	10822	log OR	0.018136	0.017873	0.31	+
rs7241221	18	35572828	A	G	Feelings of worthlessness during worst period of depression	Psychiatric	Neale B	UK Biobank	N/A	European	62128	31593	30535	log OR	-0.020741	0.013456	0.123	-
rs7241221	18	35572828	A	G	Felt distant from other people in past month	Psychiatric	Neale B	UK Biobank	N/A	European	52822	0	52822	unit	0.009469	0.006872	0.168	+
rs7241221	18	35572828	A	G	Felt irritable or had angry outbursts in past month	Psychiatric	Neale B	UK Biobank	N/A	European	52816	0	52816	unit	-0.003917	0.005555	0.481	-
rs7241221	18	35572828	A	G	Felt very upset when reminded of stressful experience in past month	Psychiatric	Neale B	UK Biobank	N/A	European	117893	0	117893	unit	0.002084	0.003965	0.599	+
rs7241221	18	35572828	A	G	Fraction of day affected during worst episode of depression	Psychiatric	Neale B	UK Biobank	N/A	European	62464	0	62464	unit	-0.006385	0.006387	0.317	-
rs7241221	18	35572828	A	G	Frequency of depressed days during worst episode of depression	Psychiatric	Neale B	UK Biobank	N/A	European	64524	0	64524	unit	-0.004965	0.004246	0.242	-
rs7241221	18	35572828	A	G	Frequency of depressed mood in last 2 weeks	Psychiatric	Neale B	UK Biobank	N/A	European	345957	0	345957	unit	-0.00113	0.001741	0.516	-
rs7241221	18	35572828	A	G	Frequency of unusual or psychotic experiences in past year	Psychiatric	Neale B	UK Biobank	N/A	European	5795	0	5795	unit	0.046424	0.019974	0.0201	+
rs7241221	18	35572828	A	G	Illnesses of father: Severe depression	Psychiatric	Neale B	UK Biobank	N/A	European	312437	11921	300516	log OR	-0.005666	0.015578	0.716	-
rs7241221	18	35572828	A	G	Illnesses of mother: Severe depression	Psychiatric	Neale B	UK Biobank	N/A	European	330653	22004	308649	log OR	0.025371	0.01173	0.0306	+
rs7241221	18	35572828	A	G	Illnesses of siblings: Severe depression	Psychiatric	Neale B	UK Biobank	N/A	European	279858	20107	259751	log OR	-0.004507	0.012247	0.713	-
rs7241221	18	35572828	A	G	Impact on normal roles during worst period of anxiety	Psychiatric	Neale B	UK Biobank	N/A	European	36505	0	36505	unit	-0.008563	0.008273	0.301	-
rs7241221	18	35572828	A	G	Impact on normal roles during worst period of depression	Psychiatric	Neale B	UK Biobank	N/A	European	66429	0	66429	unit	-0.005952	0.006081	0.328	-
rs7241221	18	35572828	A	G	Irritability	Psychiatric	Neale B	UK Biobank	N/A	European	345231	96862	248369	log OR	-0.006187	0.006419	0.335	-
rs7241221	18	35572828	A	G	Keyed up or on edge during worst period of anxiety	Psychiatric	Neale B	UK Biobank	N/A	European	34806	27777	7029	log OR	-0.003416	0.022791	0.881	-
rs7241221	18	35572828	A	G	Lifetime number of depressed periods	Psychiatric	Neale B	UK Biobank	N/A	European	53691	0	53691	unit	-0.001173	0.006452	0.856	-
rs7241221	18	35572828	A	G	Longest period of mania or irritability	Psychiatric	Neale B	UK Biobank	N/A	European	27722	0	27722	unit	-0.010318	0.007869	0.19	-
rs7241221	18	35572828	A	G	Longest period spent worried or anxious	Psychiatric	Neale B	UK Biobank	N/A	European	24738	0	24738	IRNT	0.016378	0.010808	0.13	+
rs7241221	18	35572828	A	G	Major depressive disorder	Psychiatric	PGC	PGC	22472876	European	18759	9240	9519	log OR	-0.01136	0.0254	0.6535	-
rs7241221	18	35572828	A	G	Mania, bipolar disorder or manic depression	Psychiatric	Neale B	UK Biobank	N/A	European	361141	1008	360133	log OR	0.037125	0.053836	0.49	+
rs7241221	18	35572828	A	G	Mania, hypomania, bipolar or manic-depression	Psychiatric	Neale B	UK Biobank	N/A	European	117708	604	117104	log OR	0.088748	0.069588	0.202	+
rs7241221	18	35572828	A	G	Manic or hyper symptoms: All of the above	Psychiatric	Neale B	UK Biobank	N/A	European	24049	2431	21618	log OR	-0.033219	0.036644	0.365	-
rs7241221	18	35572828	A	G	Manic or hyper symptoms: I needed less sleep than usual	Psychiatric	Neale B	UK Biobank	N/A	European	24049	3259	20790	log OR	0.047652	0.032321	0.14	+
rs7241221	18	35572828	A	G	Manic or hyper symptoms: I was more active than usual	Psychiatric	Neale B	UK Biobank	N/A	European	24049	6030	18019	log OR	0.04318	0.025525	0.0907	+
rs7241221	18	35572828	A	G	Manic or hyper symptoms: I was more creative or had more ideas than usual	Psychiatric	Neale B	UK Biobank	N/A	European	24049	2850	21199	log OR	0.012711	0.034121	0.71	+
rs7241221	18	35572828	A	G	Manic or hyper symptoms: I was more talkative than usual	Psychiatric	Neale B	UK Biobank	N/A	European	24049	5027	19022	log OR	0.001694	0.027202	0.95	+
rs7241221	18	35572828	A	G	Manifestations of mania or irritability: I needed less sleep than usual	Psychiatric	Neale B	UK Biobank	N/A	European	114422	3777	110645	log OR	-0.028684	0.028195	0.309	-
rs7241221	18	35572828	A	G	Manifestations of mania or irritability: I was easily distracted	Psychiatric	Neale B	UK Biobank	N/A	European	114422	9162	105260	log OR	0.005994	0.018405	0.745	+
rs7241221	18	35572828	A	G	Manifestations of mania or irritability: I was more active than usual	Psychiatric	Neale B	UK Biobank	N/A	European	114422	5688	108734	log OR	0.021979	0.02319	0.343	+
rs7241221	18	35572828	A	G	Manifestations of mania or irritability: I was more confident than usual	Psychiatric	Neale B	UK Biobank	N/A	European	114422	3285	111137	log OR	0.015758	0.030167	0.601	+
rs7241221	18	35572828	A	G	Manifestations of mania or irritability: I was more creative or had more ideas than usual	Psychiatric	Neale B	UK Biobank	N/A	European	114422	3090	111332	log OR	0.01636	0.031105	0.599	+
rs7241221	18	35572828	A	G	Manifestations of mania or irritability: I was more restless than usual	Psychiatric	Neale B	UK Biobank	N/A	European	114422	12876	101546	log OR	-0.010879	0.015868	0.493	-
rs7241221	18	35572828	A	G	Manifestations of mania or irritability: I was more talkative than usual	Psychiatric	Neale B	UK Biobank	N/A	European	114422	5465	108957	log OR	0.034372	0.023623	0.146	+
rs7241221	18	35572828	A	G	Manifestations of mania or irritability: My thoughts were racing	Psychiatric	Neale B	UK Biobank	N/A	European	114422	10580	103842	log OR	0.004035	0.017291	0.815	+
rs7241221	18	35572828	A	G	Mental and behavioural disorders	Psychiatric	Neale B	UK Biobank	N/A	European	361194	4302	356892	log OR	-0.013761	0.02617	0.599	-
rs7241221	18	35572828	A	G	Methods of self-harm used: Ingesting a medication in excess of the normal dose	Psychiatric	Neale B	UK Biobank	N/A	European	117733	2937	114796	log OR	0.011377	0.03182	0.721	+
rs7241221	18	35572828	A	G	Methods of self-harm used: Ingesting alcohol or a recreational or illicit drug	Psychiatric	Neale B	UK Biobank	N/A	European	117733	783	116950	log OR	0.040341	0.061155	0.509	+
rs7241221	18	35572828	A	G	Methods of self-harm used: Self-injury such as self-cutting, scratching or hitting	Psychiatric	Neale B	UK Biobank	N/A	European	117733	2538	115195	log OR	0.030738	0.034072	0.367	+
rs7241221	18	35572828	A	G	Methods of self-harm used: Stopping prescribed medication	Psychiatric	Neale B	UK Biobank	N/A	European	117733	267	117466	log OR	0.146699	0.104594	0.161	+
rs7241221	18	35572828	A	G	Miserableness	Psychiatric	Neale B	UK Biobank	N/A	European	355182	151752	203430	log OR	0.006306	0.005693	0.268	+
rs7241221	18	35572828	A	G	Mood disorders	Psychiatric	Neale B	UK Biobank	N/A	European	361194	1546	359648	log OR	-0.040811	0.043501	0.348	-
rs7241221	18	35572828	A	G	Mood swings	Psychiatric	Neale B	UK Biobank	N/A	European	352604	158982	193622	log OR	-0.002439	0.005725	0.67	-
rs7241221	18	35572828	A	G	More irritable than usual during worst period of anxiety	Psychiatric	Neale B	UK Biobank	N/A	European	33425	24014	9411	log OR	-0.030871	0.02058	0.134	-
rs7241221	18	35572828	A	G	Nervous breakdown	Psychiatric	Neale B	UK Biobank	N/A	European	361141	568	360573	log OR	-0.007097	0.071676	0.921	-
rs7241221	18	35572828	A	G	Nervous feelings	Psychiatric	Neale B	UK Biobank	N/A	European	351829	83120	268709	log OR	-0.004566	0.006744	0.498	-
rs7241221	18	35572828	A	G	No bipolar or depression	Psychiatric	Neale B	UK Biobank	N/A	European	86895	62825	24070	log OR	0.02688	0.01277	0.0353	+
rs7241221	18	35572828	A	G	Number of depression episodes	Psychiatric	Neale B	UK Biobank	N/A	European	45695	0	45695	unit	-0.001827	0.006999	0.794	-
rs7241221	18	35572828	A	G	Number of times self-harmed	Psychiatric	Neale B	UK Biobank	N/A	European	5008	0	5008	unit	0.005574	0.020816	0.789	+
rs7241221	18	35572828	A	G	Obsessive compulsive disorder	Psychiatric	Neale B	UK Biobank	N/A	European	117711	733	116978	log OR	0.001426	0.063077	0.982	+
rs7241221	18	35572828	A	G	Other anxiety disorders	Psychiatric	Neale B	UK Biobank	N/A	European	361194	416	360778	log OR	0.002705	0.091608	0.976	+
rs7241221	18	35572828	A	G	Other mental disorder	Psychiatric	Neale B	UK Biobank	N/A	European	361194	118	361076	log OR	0.145228	0.166216	0.382	+
rs7241221	18	35572828	A	G	Other therapeutic activities such as mindfulness, yoga or art classes to treat anxiety	Psychiatric	Neale B	UK Biobank	N/A	European	98990	5735	93255	log OR	-0.027756	0.023018	0.228	-
rs7241221	18	35572828	A	G	Other therapeutic activities such as mindfulness, yoga or art classes to treat depression	Psychiatric	Neale B	UK Biobank	N/A	European	117763	9199	108564	log OR	-0.018798	0.018335	0.305	-
rs7241221	18	35572828	A	G	Other type of psychosis or psychotic illness	Psychiatric	Neale B	UK Biobank	N/A	European	117707	450	117257	log OR	0.093196	0.080612	0.248	+
rs7241221	18	35572828	A	G	Panic attacks	Psychiatric	Neale B	UK Biobank	N/A	European	117722	6518	111204	log OR	0.0066	0.021706	0.761	+
rs7241221	18	35572828	A	G	Panic disorder	Psychiatric	Neale B	UK Biobank	N/A	European	361194	112	361082	log OR	0.109725	0.161312	0.496	+
rs7241221	18	35572828	A	G	Personality disorder	Psychiatric	Neale B	UK Biobank	N/A	European	117707	274	117433	log OR	-0.065345	0.103145	0.526	-
rs7241221	18	35572828	A	G	Personality disorders	Psychiatric	Neale B	UK Biobank	N/A	European	361194	136	361058	log OR	-0.099554	0.146377	0.496	-
rs7241221	18	35572828	A	G	Post-traumatic stress disorder	Psychiatric	Neale B	UK Biobank	N/A	European	361141	266	360875	log OR	-0.204986	0.104693	0.0502	-
rs7241221	18	35572828	A	G	Postnatal depression	Psychiatric	Neale B	UK Biobank	N/A	European	194153	277	193876	log OR	-0.083877	0.102677	0.414	-
rs7241221	18	35572828	A	G	Probable recurrent major depression moderate	Psychiatric	Neale B	UK Biobank	N/A	European	86895	10902	75993	log OR	-0.012103	0.017322	0.485	-
rs7241221	18	35572828	A	G	Probable recurrent major depression severe	Psychiatric	Neale B	UK Biobank	N/A	European	86895	6304	80591	log OR	-0.011896	0.022307	0.594	-
rs7241221	18	35572828	A	G	Professional informed about anxiety	Psychiatric	Neale B	UK Biobank	N/A	European	36366	22238	14128	log OR	0.024714	0.018339	0.178	+
rs7241221	18	35572828	A	G	Professional informed about depression	Psychiatric	Neale B	UK Biobank	N/A	European	66302	42728	23574	log OR	0.003758	0.013714	0.784	+
rs7241221	18	35572828	A	G	Psychiatric problem	Psychiatric	Neale B	UK Biobank	N/A	European	361141	363	360778	log OR	-0.005121	0.089629	0.954	-
rs7241221	18	35572828	A	G	Psychological over-eating	Psychiatric	Neale B	UK Biobank	N/A	European	117707	504	117203	log OR	0.017404	0.076133	0.819	+
rs7241221	18	35572828	A	G	Reaction to severe stress and adjustment disorders	Psychiatric	Neale B	UK Biobank	N/A	European	361194	227	360967	log OR	0.017796	0.122195	0.884	+
rs7241221	18	35572828	A	G	Recurrent depressive disorder	Psychiatric	Neale B	UK Biobank	N/A	European	361194	293	360901	log OR	-0.08864	0.110568	0.423	-
rs7241221	18	35572828	A	G	Repeated disturbing thoughts of stressful experience in past month	Psychiatric	Neale B	UK Biobank	N/A	European	117900	0	117900	unit	0.000908	0.003698	0.806	+
rs7241221	18	35572828	A	G	Restless during period of worst anxiety	Psychiatric	Neale B	UK Biobank	N/A	European	33864	20328	13536	log OR	0.006126	0.018892	0.746	+
rs7241221	18	35572828	A	G	Schizophrenia	Psychiatric	PGC	PGC	25056061	Trans-ethnic	82315	35476	46839	log OR	-0.0127	0.013	0.3301	-
rs7241221	18	35572828	A	G	Schizophrenia or delusion	Psychiatric	Neale B	UK Biobank	N/A	European	361194	461	360733	log OR	-0.036352	0.079538	0.648	-
rs7241221	18	35572828	A	G	Schizophrenia, schizotypal and delusional disorders	Psychiatric	Neale B	UK Biobank	N/A	European	361194	461	360733	log OR	-0.036352	0.079538	0.648	-
rs7241221	18	35572828	A	G	Seen a psychiatrist for nerves, anxiety, tension or depression	Psychiatric	Neale B	UK Biobank	N/A	European	359535	41233	318302	log OR	-0.007547	0.008925	0.398	-
rs7241221	18	35572828	A	G	Seen doctor for nerves, anxiety, tension or depression	Psychiatric	Neale B	UK Biobank	N/A	European	358693	123528	235165	log OR	-0.001344	0.005911	0.82	-
rs7241221	18	35572828	A	G	Self-harm or suicide attempt	Psychiatric	Neale B	UK Biobank	N/A	European	361141	187	360954	log OR	0.005388	0.124852	0.966	+
rs7241221	18	35572828	A	G	Self-harmed in past year	Psychiatric	Neale B	UK Biobank	N/A	European	5080	437	4643	log OR	-0.08781	0.083731	0.294	-
rs7241221	18	35572828	A	G	Sensitivity or hurt feelings	Psychiatric	Neale B	UK Biobank	N/A	European	350821	194755	156066	log OR	-0.009314	0.005686	0.101	-
rs7241221	18	35572828	A	G	Severity of problems due to mania or irritability	Psychiatric	Neale B	UK Biobank	N/A	European	26655	7988	18667	log OR	-0.010197	0.022652	0.653	-
rs7241221	18	35572828	A	G	Single probable major depression episode	Psychiatric	Neale B	UK Biobank	N/A	European	86895	5800	81095	log OR	-0.044583	0.023173	0.0544	-
rs7241221	18	35572828	A	G	Social anxiety or phobia	Psychiatric	Neale B	UK Biobank	N/A	European	117716	1474	116242	log OR	0.079653	0.044624	0.0743	+
rs7241221	18	35572828	A	G	Somatoform disorders	Psychiatric	Neale B	UK Biobank	N/A	European	361194	241	360953	log OR	-0.166818	0.114898	0.147	-
rs7241221	18	35572828	A	G	Specific personality disorders	Psychiatric	Neale B	UK Biobank	N/A	European	361194	128	361066	log OR	-0.093204	0.150879	0.537	-
rs7241221	18	35572828	A	G	Stress	Psychiatric	Neale B	UK Biobank	N/A	European	361141	428	360713	log OR	0.183365	0.082553	0.0263	+
rs7241221	18	35572828	A	G	Suffer from nerves	Psychiatric	Neale B	UK Biobank	N/A	European	348082	73938	274144	log OR	-0.003979	0.007057	0.573	-
rs7241221	18	35572828	A	G	Talking therapies to treat anxiety	Psychiatric	Neale B	UK Biobank	N/A	European	98990	12858	86132	log OR	0.005713	0.015984	0.721	+
rs7241221	18	35572828	A	G	Talking therapies to treat depression	Psychiatric	Neale B	UK Biobank	N/A	European	117763	25960	91803	log OR	0.00185	0.011791	0.875	+
rs7241221	18	35572828	A	G	Tense or highly strung	Psychiatric	Neale B	UK Biobank	N/A	European	350159	60513	289646	log OR	0.002934	0.007608	0.7	+
rs7241221	18	35572828	A	G	Thoughts of death during worst depression	Psychiatric	Neale B	UK Biobank	N/A	European	62648	32630	30018	log OR	0.005863	0.013569	0.666	+
rs7241221	18	35572828	A	G	Troubled sleep during worst period of anxiety	Psychiatric	Neale B	UK Biobank	N/A	European	35584	29129	6455	log OR	-0.058947	0.023231	0.0112	-
rs7241221	18	35572828	A	G	Worrier or anxious feelings	Psychiatric	Neale B	UK Biobank	N/A	European	351833	199463	152370	log OR	-0.00765	0.005725	0.181	-
rs7241221	18	35572828	A	G	Worry too long after embarrassment	Psychiatric	Neale B	UK Biobank	N/A	European	346527	165310	181217	log OR	0.006282	0.00574	0.274	+
rs7241221	18	35572828	A	G	Abnormal findings on diagnostic imaging of lung	Respiratory	Neale B	UK Biobank	N/A	European	361194	1130	360064	log OR	0.007781	0.051582	0.88	+
rs7241221	18	35572828	A	G	Abnormalities of breathing	Respiratory	Neale B	UK Biobank	N/A	European	361194	4126	357068	log OR	-0.005091	0.027334	0.852	-
rs7241221	18	35572828	A	G	Acute bronchitis	Respiratory	Neale B	UK Biobank	N/A	European	361194	102	361092	log OR	-0.020972	0.182572	0.909	-
rs7241221	18	35572828	A	G	Acute upper respiratory infections	Respiratory	Neale B	UK Biobank	N/A	European	361194	356	360838	log OR	0.105846	0.097125	0.276	+
rs7241221	18	35572828	A	G	Age asthma diagnosed	Respiratory	Neale B	UK Biobank	N/A	European	36955	0	36955	IRNT	-0.003305	0.008274	0.69	-
rs7241221	18	35572828	A	G	Age asthma diagnosed by doctor	Respiratory	Neale B	UK Biobank	N/A	European	11717	0	11717	IRNT	0.023253	0.015037	0.122	+
rs7241221	18	35572828	A	G	Age hayfever or allergic rhinitis diagnosed by doctor	Respiratory	Neale B	UK Biobank	N/A	European	20904	0	20904	IRNT	0.010548	0.01131	0.351	+
rs7241221	18	35572828	A	G	Allergic rhinitis	Respiratory	Neale B	UK Biobank	N/A	European	91787	20904	70883	log OR	-0.002375	0.013351	0.859	-
rs7241221	18	35572828	A	G	Allergy to house dust mite	Respiratory	Neale B	UK Biobank	N/A	European	361141	201	360940	log OR	-0.002833	0.120431	0.981	-
rs7241221	18	35572828	A	G	Asbestosis	Respiratory	Neale B	UK Biobank	N/A	European	361141	150	360991	log OR	0.012272	0.139313	0.93	+
rs7241221	18	35572828	A	G	Asthma	Respiratory	Neale B	UK Biobank	N/A	European	361141	41934	319207	log OR	-0.014701	0.008856	0.0969	-
rs7241221	18	35572828	A	G	Asthma-related pneumonia	Respiratory	Neale B	UK Biobank	N/A	European	361194	5900	355294	log OR	0.048653	0.022367	0.0296	+
rs7241221	18	35572828	A	G	Asthma hospital asmission	Respiratory	Neale B	UK Biobank	N/A	European	361194	1986	359208	log OR	0.018049	0.038401	0.638	+
rs7241221	18	35572828	A	G	Bacterial pneumonia	Respiratory	Neale B	UK Biobank	N/A	European	361194	529	360665	log OR	0.110127	0.074262	0.138	+
rs7241221	18	35572828	A	G	Breathing problems during work	Respiratory	Neale B	UK Biobank	N/A	European	91149	6697	84452	log OR	0.013608	0.021617	0.529	+
rs7241221	18	35572828	A	G	Bring up phlegm, sputum or mucus on most days	Respiratory	Neale B	UK Biobank	N/A	European	91787	7808	83979	log OR	0.000999	0.020046	0.96	+
rs7241221	18	35572828	A	G	Bronchiectasis	Respiratory	Neale B	UK Biobank	N/A	European	361141	876	360265	log OR	-0.073923	0.057711	0.2	-
rs7241221	18	35572828	A	G	Bronchitis	Respiratory	Neale B	UK Biobank	N/A	European	361194	4283	356911	log OR	0.00733	0.026217	0.78	+
rs7241221	18	35572828	A	G	Chest pain	Respiratory	Neale B	UK Biobank	N/A	European	357507	56233	301274	log OR	-0.013365	0.007828	0.0877	-
rs7241221	18	35572828	A	G	Chest pain due to walking ceases when standing still	Respiratory	Neale B	UK Biobank	N/A	European	20222	16443	3779	log OR	-0.042182	0.030541	0.167	-
rs7241221	18	35572828	A	G	Chest pain felt outside physical activity	Respiratory	Neale B	UK Biobank	N/A	European	54416	52754	1662	log OR	-0.027555	0.08537	0.747	-
rs7241221	18	35572828	A	G	Chest pain or discomfort walking normally	Respiratory	Neale B	UK Biobank	N/A	European	55737	9617	46120	log OR	0.013291	0.018992	0.484	+
rs7241221	18	35572828	A	G	Chest pain or discomfort when walking fast or uphill	Respiratory	Neale B	UK Biobank	N/A	European	44867	11938	32929	log OR	0.001786	0.0178	0.92	+
rs7241221	18	35572828	A	G	Childhood asthma	Respiratory	Neale B	UK Biobank	N/A	European	361194	1993	359201	log OR	0.017764	0.038334	0.643	+
rs7241221	18	35572828	A	G	Chronic obstructive pulmonary disease	Respiratory	Neale B	UK Biobank	N/A	European	361194	26710	334484	log OR	0.012981	0.010821	0.23	+
rs7241221	18	35572828	A	G	Chronic obstructive pulmonary disease related to chronic infections	Respiratory	Neale B	UK Biobank	N/A	European	361194	477	360717	log OR	-0.024963	0.078184	0.75	-
rs7241221	18	35572828	A	G	Chronic rhinitis, nasopharyngitis and pharyngitis	Respiratory	Neale B	UK Biobank	N/A	European	361194	291	360903	log OR	-0.117724	0.102648	0.251	-
rs7241221	18	35572828	A	G	Cough	Respiratory	Neale B	UK Biobank	N/A	European	91787	12593	79194	log OR	0.020633	0.016298	0.206	+
rs7241221	18	35572828	A	G	Diseases of the respiratory system	Respiratory	Neale B	UK Biobank	N/A	European	361194	25381	335813	log OR	0.012686	0.011083	0.252	+
rs7241221	18	35572828	A	G	Diseases of vocal cords and larynx	Respiratory	Neale B	UK Biobank	N/A	European	361194	1168	360026	log OR	-0.022146	0.051733	0.669	-
rs7241221	18	35572828	A	G	Emphysema	Respiratory	Neale B	UK Biobank	N/A	European	91787	276	91511	log OR	0.012526	0.102626	0.903	+
rs7241221	18	35572828	A	G	Emphysema or chronic bronchitis	Respiratory	Neale B	UK Biobank	N/A	European	360527	6138	354389	log OR	-0.012026	0.021927	0.583	-
rs7241221	18	35572828	A	G	Forced expiratory volume in 1-second	Respiratory	Neale B	UK Biobank	N/A	European	329404	0	329404	IRNT	0.005626	0.002196	0.0104	+
rs7241221	18	35572828	A	G	Forced vital capacity	Respiratory	Neale B	UK Biobank	N/A	European	329404	0	329404	IRNT	0.004241	0.002144	0.0479	+
rs7241221	18	35572828	A	G	Foreign body in respiratory tract	Respiratory	Neale B	UK Biobank	N/A	European	361194	237	360957	log OR	-0.035457	0.111611	0.751	-
rs7241221	18	35572828	A	G	Haemorrhage from respiratory passages	Respiratory	Neale B	UK Biobank	N/A	European	361194	2836	358358	log OR	-0.022978	0.032709	0.482	-
rs7241221	18	35572828	A	G	Hayfever, allergic rhinitis or eczema	Respiratory	Neale B	UK Biobank	N/A	European	360527	83407	277120	log OR	-0.00761	0.006694	0.256	-
rs7241221	18	35572828	A	G	Idiopathic pulmonary fibrosis	Respiratory	Neale B	UK Biobank	N/A	European	361194	338	360856	log OR	-0.030108	0.092853	0.746	-
rs7241221	18	35572828	A	G	Illnesses of father: Chronic bronchitis or emphysema	Respiratory	Neale B	UK Biobank	N/A	European	314680	36126	278554	log OR	-0.016522	0.009242	0.0738	-
rs7241221	18	35572828	A	G	Illnesses of mother: Chronic bronchitis or emphysema	Respiratory	Neale B	UK Biobank	N/A	European	331008	19637	311371	log OR	0.008862	0.012242	0.469	+
rs7241221	18	35572828	A	G	Illnesses of siblings: Chronic bronchitis or emphysema	Respiratory	Neale B	UK Biobank	N/A	European	279496	7933	271563	log OR	-0.004106	0.018759	0.827	-
rs7241221	18	35572828	A	G	Interstitial lung disease	Respiratory	Neale B	UK Biobank	N/A	European	361194	26710	334484	log OR	0.012981	0.010821	0.23	+
rs7241221	18	35572828	A	G	Lung diseases due to external agents	Respiratory	Neale B	UK Biobank	N/A	European	361194	281	360913	log OR	0.03108	0.101844	0.76	+
rs7241221	18	35572828	A	G	Medication related adverse effects, asthma or COPD	Respiratory	Neale B	UK Biobank	N/A	European	361194	21706	339488	log OR	0.001462	0.011713	0.901	+
rs7241221	18	35572828	A	G	Other chronic obstructive pulmonary disease	Respiratory	Neale B	UK Biobank	N/A	European	361194	1531	359663	log OR	0.042817	0.047578	0.368	+
rs7241221	18	35572828	A	G	Other diseases of upper respiratory tract	Respiratory	Neale B	UK Biobank	N/A	European	361194	370	360824	log OR	0.010804	0.093109	0.908	+
rs7241221	18	35572828	A	G	Other interstitial pulmonary diseases	Respiratory	Neale B	UK Biobank	N/A	European	361194	342	360852	log OR	-0.210442	0.097441	0.0308	-
rs7241221	18	35572828	A	G	Other pulmonary diagnosis	Respiratory	Neale B	UK Biobank	N/A	European	361194	25381	335813	log OR	0.012686	0.011083	0.252	+
rs7241221	18	35572828	A	G	Other respiratory disorders	Respiratory	Neale B	UK Biobank	N/A	European	361194	565	360629	log OR	-0.087187	0.075626	0.249	-
rs7241221	18	35572828	A	G	Other respiratory problems	Respiratory	Neale B	UK Biobank	N/A	European	361141	628	360513	log OR	-0.063007	0.068167	0.355	-
rs7241221	18	35572828	A	G	Other symptoms and signs involving the circulatory and respiratory systems	Respiratory	Neale B	UK Biobank	N/A	European	361194	374	360820	log OR	-0.024242	0.090176	0.788	-
rs7241221	18	35572828	A	G	Pain in throat and chest	Respiratory	Neale B	UK Biobank	N/A	European	361194	24530	336664	log OR	-0.01058	0.01134	0.351	-
rs7241221	18	35572828	A	G	Particulate matter-associated QT prolongation	Respiratory	Gondalia R	Gondalia R	28749367	Trans-ethnic	22158	0	22158	N/A	-0.7678	0.3742	0.0402	-
rs7241221	18	35572828	A	G	Peak expiratory flow	Respiratory	Neale B	UK Biobank	N/A	European	329404	0	329404	IRNT	0.005206	0.0024	0.0301	+
rs7241221	18	35572828	A	G	Pertussis	Respiratory	Neale B	UK Biobank	N/A	European	361141	407	360734	log OR	-0.044279	0.084647	0.601	-
rs7241221	18	35572828	A	G	Pleural effusion	Respiratory	Neale B	UK Biobank	N/A	European	361194	1033	360161	log OR	0.04548	0.055809	0.415	+
rs7241221	18	35572828	A	G	Pleurisy	Respiratory	Neale B	UK Biobank	N/A	European	361141	1220	359921	log OR	-0.032129	0.04895	0.512	-
rs7241221	18	35572828	A	G	Pneumonia	Respiratory	Neale B	UK Biobank	N/A	European	361194	5900	355294	log OR	0.048653	0.022367	0.0296	+
rs7241221	18	35572828	A	G	Pneumonia due to Streptococcus pneumoniae	Respiratory	Neale B	UK Biobank	N/A	European	361194	169	361025	log OR	0.011154	0.140705	0.937	+
rs7241221	18	35572828	A	G	Pneumonitis due to solids and liquids	Respiratory	Neale B	UK Biobank	N/A	European	361194	143	361051	log OR	0.08638	0.166683	0.604	+
rs7241221	18	35572828	A	G	Pneumothorax	Respiratory	Neale B	UK Biobank	N/A	European	361141	871	360270	log OR	-0.093603	0.057887	0.106	-
rs7241221	18	35572828	A	G	Pyothorax	Respiratory	Neale B	UK Biobank	N/A	European	361194	161	361033	log OR	0.228024	0.141072	0.106	+
rs7241221	18	35572828	A	G	Respiratory diseases principally affecting the interstitium, IBD co-morbidites	Respiratory	Neale B	UK Biobank	N/A	European	361194	481	360713	log OR	-0.07916	0.077855	0.309	-
rs7241221	18	35572828	A	G	Respiratory failure	Respiratory	Neale B	UK Biobank	N/A	European	361194	194	361000	log OR	-0.134845	0.138571	0.33	-
rs7241221	18	35572828	A	G	Shortness of breath walking on level ground	Respiratory	Neale B	UK Biobank	N/A	European	118006	12418	105588	log OR	-0.032615	0.016164	0.0436	-
rs7241221	18	35572828	A	G	Sleep apnoea	Respiratory	Neale B	UK Biobank	N/A	European	361194	2249	358945	log OR	0.029188	0.036064	0.418	+
rs7241221	18	35572828	A	G	Status asthmaticus	Respiratory	Neale B	UK Biobank	N/A	European	361194	180	361014	log OR	-0.045388	0.133132	0.733	-
rs7241221	18	35572828	A	G	Suggestive for eosinophilic asthma	Respiratory	Neale B	UK Biobank	N/A	European	361194	2302	358892	log OR	-0.072335	0.035664	0.0425	-
rs7241221	18	35572828	A	G	Throat or larynx disorder	Respiratory	Neale B	UK Biobank	N/A	European	361141	325	360816	log OR	0.006987	0.094724	0.941	+
rs7241221	18	35572828	A	G	Unspecified acute lower respiratory infection	Respiratory	Neale B	UK Biobank	N/A	European	361194	3140	358054	log OR	-0.014531	0.033014	0.66	-
rs7241221	18	35572828	A	G	Wheezing	Respiratory	Neale B	UK Biobank	N/A	European	354523	73828	280695	log OR	-0.014306	0.007045	0.0423	-
rs7241221	18	35572828	A	G	Years of cough on most days	Respiratory	Neale B	UK Biobank	N/A	European	12593	0	12593	IRNT	0.01416	0.015057	0.347	+
rs7241221	18	35572828	A	G	Acute sinusitis	Sensory	Neale B	UK Biobank	N/A	European	361194	112	361082	log OR	-0.062941	0.167665	0.707	-
rs7241221	18	35572828	A	G	Age-related macular degeneration	Sensory	Fritsche L	Fritsche L	26691988	European	33976	16144	17832	log OR	N/A	N/A	0.463	-
rs7241221	18	35572828	A	G	Age cataract diagnosed	Sensory	Neale B	UK Biobank	N/A	European	5020	0	5020	IRNT	-0.00712	0.017265	0.68	-
rs7241221	18	35572828	A	G	Age started wearing glasses or contact lenses	Sensory	Neale B	UK Biobank	N/A	European	310992	0	310992	IRNT	-0.001368	0.002983	0.646	-
rs7241221	18	35572828	A	G	Age voice broke	Sensory	Neale B	UK Biobank	N/A	European	154459	0	154459	unit	-0.000845	0.001383	0.541	-
rs7241221	18	35572828	A	G	Amblyopia	Sensory	Neale B	UK Biobank	N/A	European	360677	2964	357713	log OR	0.00751	0.031583	0.812	+
rs7241221	18	35572828	A	G	Astigmatism	Sensory	Neale B	UK Biobank	N/A	European	360677	9752	350925	log OR	0.007652	0.017562	0.663	+
rs7241221	18	35572828	A	G	Background retinopathy and retinal vascular changes	Sensory	Neale B	UK Biobank	N/A	European	361194	108	361086	log OR	0.122354	0.164264	0.456	+
rs7241221	18	35572828	A	G	Benign paroxysmal vertigo	Sensory	Neale B	UK Biobank	N/A	European	361194	148	361046	log OR	-0.047382	0.140332	0.736	-
rs7241221	18	35572828	A	G	Bleeding gums	Sensory	Neale B	UK Biobank	N/A	European	359841	46694	313147	log OR	-0.002261	0.008401	0.788	-
rs7241221	18	35572828	A	G	Blepharitis or eyelid infection	Sensory	Neale B	UK Biobank	N/A	European	361141	123	361018	log OR	-0.023385	0.153931	0.879	-
rs7241221	18	35572828	A	G	Blepharochalasis	Sensory	Neale B	UK Biobank	N/A	European	361194	498	360696	log OR	-0.073632	0.076523	0.336	-
rs7241221	18	35572828	A	G	Both eyes are present	Sensory	Neale B	UK Biobank	N/A	European	80386	80283	103	log OR	-0.341584	0.168956	0.0432	-
rs7241221	18	35572828	A	G	Both eyes astigmatism	Sensory	Neale B	UK Biobank	N/A	European	9749	6704	3045	log OR	-0.030331	0.037364	0.417	-
rs7241221	18	35572828	A	G	Both eyes cataract surgery	Sensory	Neale B	UK Biobank	N/A	European	5799	977	4822	log OR	-0.007761	0.05698	0.892	-
rs7241221	18	35572828	A	G	Both eyes hypermetropia	Sensory	Neale B	UK Biobank	N/A	European	15090	12906	2184	log OR	-0.018286	0.039351	0.642	-
rs7241221	18	35572828	A	G	Both eyes laser surgery	Sensory	Neale B	UK Biobank	N/A	European	5719	1258	4461	log OR	-0.019839	0.051275	0.699	-
rs7241221	18	35572828	A	G	Both eyes myopia	Sensory	Neale B	UK Biobank	N/A	European	29317	26184	3133	log OR	0.016679	0.032361	0.606	+
rs7241221	18	35572828	A	G	Both eyes presbyopia	Sensory	Neale B	UK Biobank	N/A	European	31494	28009	3485	log OR	0.03347	0.030671	0.275	+
rs7241221	18	35572828	A	G	Cataract	Sensory	Neale B	UK Biobank	N/A	European	117890	11194	106696	log OR	0.024957	0.016587	0.132	+
rs7241221	18	35572828	A	G	Central corneal thickness	Sensory	Gao X	Gao X	28171582	Admixed American	4038	0	4038	N/A	N/A	N/A	0.8069	-
rs7241221	18	35572828	A	G	Chalazion	Sensory	Neale B	UK Biobank	N/A	European	361194	1418	359776	log OR	0.020278	0.045415	0.655	+
rs7241221	18	35572828	A	G	Cholesteatoma of middle ear	Sensory	Neale B	UK Biobank	N/A	European	361194	330	360864	log OR	-0.072439	0.095278	0.447	-
rs7241221	18	35572828	A	G	Chronic sinusitis	Sensory	Neale B	UK Biobank	N/A	European	361141	2257	358884	log OR	0.011934	0.03604	0.741	+
rs7241221	18	35572828	A	G	Chronic suppurative otitis media	Sensory	Neale B	UK Biobank	N/A	European	361194	205	360989	log OR	-0.191533	0.11925	0.108	-
rs7241221	18	35572828	A	G	Conductive and sensorineural hearing loss	Sensory	Neale B	UK Biobank	N/A	European	361194	299	360895	log OR	-0.06577	0.098753	0.505	-
rs7241221	18	35572828	A	G	Convergent concomitant strabismus	Sensory	Neale B	UK Biobank	N/A	European	361194	138	361056	log OR	0.14466	0.145332	0.32	+
rs7241221	18	35572828	A	G	Corneal ulcer	Sensory	Neale B	UK Biobank	N/A	European	361194	102	361092	log OR	-0.135037	0.169034	0.424	-
rs7241221	18	35572828	A	G	Cysts of oral region	Sensory	Neale B	UK Biobank	N/A	European	361194	287	360907	log OR	0.199266	0.101494	0.0496	+
rs7241221	18	35572828	A	G	Degeneration of macula and posterior pole	Sensory	Neale B	UK Biobank	N/A	European	361194	1013	360181	log OR	0.104023	0.053649	0.0525	+
rs7241221	18	35572828	A	G	Diabetes related eye disease	Sensory	Neale B	UK Biobank	N/A	European	117890	2249	115641	log OR	0.030557	0.036348	0.401	+
rs7241221	18	35572828	A	G	Diabetic eye disease	Sensory	Neale B	UK Biobank	N/A	European	361141	699	360442	log OR	-0.047782	0.064606	0.46	-
rs7241221	18	35572828	A	G	Diabetic retinopathy	Sensory	Neale B	UK Biobank	N/A	European	361194	108	361086	log OR	0.122354	0.164264	0.456	+
rs7241221	18	35572828	A	G	Diplopia	Sensory	Neale B	UK Biobank	N/A	European	361194	183	361011	log OR	0.208199	0.126211	0.099	+
rs7241221	18	35572828	A	G	Diseases of salivary glands	Sensory	Neale B	UK Biobank	N/A	European	361194	758	360436	log OR	0.055374	0.063437	0.383	+
rs7241221	18	35572828	A	G	Diseases of the ear and mastoid process	Sensory	Neale B	UK Biobank	N/A	European	361194	5252	355942	log OR	0.006943	0.023719	0.77	+
rs7241221	18	35572828	A	G	Diseases of the eye and adnexa	Sensory	Neale B	UK Biobank	N/A	European	361194	29878	331316	log OR	0.013179	0.010147	0.194	+
rs7241221	18	35572828	A	G	Diseases of tongue	Sensory	Neale B	UK Biobank	N/A	European	361194	843	360351	log OR	-0.017018	0.06074	0.779	-
rs7241221	18	35572828	A	G	Disorders of lachrymal system	Sensory	Neale B	UK Biobank	N/A	European	361194	1476	359718	log OR	-0.00127	0.045657	0.978	-
rs7241221	18	35572828	A	G	Disorders of lacrimal system	Sensory	Neale B	UK Biobank	N/A	European	361194	1555	359639	log OR	-0.001206	0.043347	0.978	-
rs7241221	18	35572828	A	G	Disorders of lens	Sensory	Neale B	UK Biobank	N/A	European	361194	17076	344118	log OR	0.017386	0.013145	0.186	+
rs7241221	18	35572828	A	G	Disorders of orbit	Sensory	Neale B	UK Biobank	N/A	European	361194	142	361052	log OR	-0.000498	0.145771	0.997	-
rs7241221	18	35572828	A	G	Disorders of refraction and accommodation	Sensory	Neale B	UK Biobank	N/A	European	361194	192	361002	log OR	0.224613	0.123215	0.0683	+
rs7241221	18	35572828	A	G	Disorders of vestibular function	Sensory	Neale B	UK Biobank	N/A	European	361194	369	360825	log OR	-0.11871	0.0889	0.182	-
rs7241221	18	35572828	A	G	Disorders of vitreous body	Sensory	Neale B	UK Biobank	N/A	European	361194	477	360717	log OR	-0.017516	0.078193	0.823	-
rs7241221	18	35572828	A	G	Divergent concomitant strabismus	Sensory	Neale B	UK Biobank	N/A	European	361194	276	360918	log OR	0.199727	0.102781	0.052	+
rs7241221	18	35572828	A	G	Dry eyes	Sensory	Neale B	UK Biobank	N/A	European	361141	515	360626	log OR	0.021902	0.07523	0.771	+
rs7241221	18	35572828	A	G	Ear or vestibular disorder	Sensory	Neale B	UK Biobank	N/A	European	361141	3103	358038	log OR	0.003546	0.030766	0.908	+
rs7241221	18	35572828	A	G	Ectropion of eyelid	Sensory	Neale B	UK Biobank	N/A	European	361194	317	360877	log OR	-0.040704	0.095878	0.671	-
rs7241221	18	35572828	A	G	Entropion and trichiasis of eyelid	Sensory	Neale B	UK Biobank	N/A	European	361194	552	360642	log OR	-0.096958	0.072666	0.182	-
rs7241221	18	35572828	A	G	Epiphora	Sensory	Neale B	UK Biobank	N/A	European	361194	592	360602	log OR	-0.103968	0.070189	0.139	-
rs7241221	18	35572828	A	G	Ever had eye surgery	Sensory	Neale B	UK Biobank	N/A	European	79912	5825	74087	log OR	0.031513	0.023285	0.176	+
rs7241221	18	35572828	A	G	Eye or eyelid problem	Sensory	Neale B	UK Biobank	N/A	European	361141	2840	358301	log OR	0.006126	0.032149	0.849	+
rs7241221	18	35572828	A	G	Eye trauma	Sensory	Neale B	UK Biobank	N/A	European	361141	542	360599	log OR	0.155732	0.073355	0.0338	+
rs7241221	18	35572828	A	G	Geographic atrophy	Sensory	Fritsche L	Fritsche L	23455636	Trans-ethnic	48550	1926	46624	log OR	N/A	N/A	0.8872	-
rs7241221	18	35572828	A	G	Gingivitis and periodontal diseases	Sensory	Neale B	UK Biobank	N/A	European	361194	458	360736	log OR	-0.051583	0.081612	0.527	-
rs7241221	18	35572828	A	G	Glaucoma	Sensory	Neale B	UK Biobank	N/A	European	361141	3786	357355	log OR	-0.040343	0.027821	0.147	-
rs7241221	18	35572828	A	G	Glaucoma eye disorders	Sensory	Neale B	UK Biobank	N/A	European	117890	5092	112798	log OR	-0.013499	0.024365	0.58	-
rs7241221	18	35572828	A	G	Glaucoma suspect	Sensory	Neale B	UK Biobank	N/A	European	361194	356	360838	log OR	0.016295	0.090503	0.857	+
rs7241221	18	35572828	A	G	Hear on the left side only	Sensory	Neale B	UK Biobank	N/A	European	119880	647	119233	log OR	-0.02839	0.067386	0.674	-
rs7241221	18	35572828	A	G	Hear on the right side only	Sensory	Neale B	UK Biobank	N/A	European	119880	698	119182	log OR	-0.04717	0.064887	0.467	-
rs7241221	18	35572828	A	G	Hearing aid user	Sensory	Neale B	UK Biobank	N/A	European	219358	10942	208416	log OR	0.016434	0.016545	0.321	+
rs7241221	18	35572828	A	G	Hearing difficulty	Sensory	Neale B	UK Biobank	N/A	European	346635	90710	255925	log OR	-0.009168	0.006473	0.157	-
rs7241221	18	35572828	A	G	Hearing difficulty with background noise	Sensory	Neale B	UK Biobank	N/A	European	353983	134141	219842	log OR	-0.005983	0.005828	0.305	-
rs7241221	18	35572828	A	G	Hordeolum and chalazion	Sensory	Neale B	UK Biobank	N/A	European	361194	1467	359727	log OR	0.024255	0.045195	0.591	+
rs7241221	18	35572828	A	G	Hordeolum and other deep inflammation of eyelid	Sensory	Neale B	UK Biobank	N/A	European	361194	104	361090	log OR	0.109014	0.167399	0.515	+
rs7241221	18	35572828	A	G	Hypermetropia	Sensory	Neale B	UK Biobank	N/A	European	360677	15091	345586	log OR	0.004673	0.014176	0.742	+
rs7241221	18	35572828	A	G	Impacted cerumen	Sensory	Neale B	UK Biobank	N/A	European	361194	161	361033	log OR	0.155049	0.134554	0.249	+
rs7241221	18	35572828	A	G	Iritis	Sensory	Neale B	UK Biobank	N/A	European	361141	155	360986	log OR	-0.148129	0.137135	0.28	-
rs7241221	18	35572828	A	G	Keratitis	Sensory	Neale B	UK Biobank	N/A	European	361194	182	361012	log OR	-0.019574	0.126559	0.877	-
rs7241221	18	35572828	A	G	Labyrinthitis	Sensory	Neale B	UK Biobank	N/A	European	361194	517	360677	log OR	-0.061275	0.075122	0.415	-
rs7241221	18	35572828	A	G	Laser treatment for glaucoma or high eye pressure for both eyes	Sensory	Neale B	UK Biobank	N/A	European	5788	138	5650	log OR	-0.221141	0.145644	0.129	-
rs7241221	18	35572828	A	G	Left eye astigmatism	Sensory	Neale B	UK Biobank	N/A	European	9749	1594	8155	log OR	0.041354	0.046865	0.378	+
rs7241221	18	35572828	A	G	Left eye cataract surgery	Sensory	Neale B	UK Biobank	N/A	European	5799	306	5493	log OR	0.068594	0.098939	0.488	+
rs7241221	18	35572828	A	G	Left eye hypermetropia	Sensory	Neale B	UK Biobank	N/A	European	15090	1058	14032	log OR	-0.02877	0.054292	0.596	-
rs7241221	18	35572828	A	G	Left eye laser surgery	Sensory	Neale B	UK Biobank	N/A	European	5719	169	5550	log OR	0.006538	0.131989	0.96	+
rs7241221	18	35572828	A	G	Left eye myopia	Sensory	Neale B	UK Biobank	N/A	European	29317	1526	27791	log OR	-0.007468	0.04503	0.868	-
rs7241221	18	35572828	A	G	Left eye presbyopia	Sensory	Neale B	UK Biobank	N/A	European	31494	1750	29744	log OR	0.022114	0.042055	0.599	+
rs7241221	18	35572828	A	G	Macular degeneration	Sensory	Neale B	UK Biobank	N/A	European	117890	2726	115164	log OR	0.029086	0.033025	0.378	+
rs7241221	18	35572828	A	G	Menieres disease	Sensory	Neale B	UK Biobank	N/A	European	361141	1031	360110	log OR	-0.014812	0.053225	0.781	-
rs7241221	18	35572828	A	G	Mouth ulcers	Sensory	Neale B	UK Biobank	N/A	European	359841	36831	323010	log OR	-0.010625	0.009372	0.257	-
rs7241221	18	35572828	A	G	Myopia	Sensory	Neale B	UK Biobank	N/A	European	360677	29318	331359	log OR	-0.003778	0.010398	0.716	-
rs7241221	18	35572828	A	G	Nasal or sinus disorder	Sensory	Neale B	UK Biobank	N/A	European	361141	1396	359745	log OR	-0.04213	0.04577	0.357	-
rs7241221	18	35572828	A	G	Nasal polyp	Sensory	Neale B	UK Biobank	N/A	European	361194	2207	358987	log OR	-0.069014	0.036794	0.0607	-
rs7241221	18	35572828	A	G	Neovascularization	Sensory	Fritsche L	Fritsche L	23455636	Trans-ethnic	54938	4487	50451	log OR	N/A	N/A	0.4606	-
rs7241221	18	35572828	A	G	No cataract surgery	Sensory	Neale B	UK Biobank	N/A	European	5799	4137	1662	log OR	-0.05071	0.046057	0.271	-
rs7241221	18	35572828	A	G	No corneal graft surgery	Sensory	Neale B	UK Biobank	N/A	European	5786	5644	142	log OR	0.06737	0.144017	0.64	+
rs7241221	18	35572828	A	G	No eye problem or disorder	Sensory	Neale B	UK Biobank	N/A	European	117890	91941	25949	log OR	-0.031574	0.011704	0.00698	-
rs7241221	18	35572828	A	G	No laser treatment for glaucoma or high eye pressure	Sensory	Neale B	UK Biobank	N/A	European	5788	5597	191	log OR	0.145247	0.124399	0.243	+
rs7241221	18	35572828	A	G	No tinnitus	Sensory	Neale B	UK Biobank	N/A	European	117882	83615	34267	log OR	-0.001561	0.010925	0.886	-
rs7241221	18	35572828	A	G	Nonsuppurative otitis media	Sensory	Neale B	UK Biobank	N/A	European	361194	781	360413	log OR	0.051729	0.062912	0.411	+
rs7241221	18	35572828	A	G	Optic neuritis	Sensory	Neale B	UK Biobank	N/A	European	361141	129	361012	log OR	0.075824	0.150316	0.614	+
rs7241221	18	35572828	A	G	Otalgia	Sensory	Neale B	UK Biobank	N/A	European	361194	135	361059	log OR	0.072406	0.146937	0.622	+
rs7241221	18	35572828	A	G	Otalgia and effusion of ear	Sensory	Neale B	UK Biobank	N/A	European	361194	251	360943	log OR	0.083004	0.113421	0.464	+
rs7241221	18	35572828	A	G	Other and unspecified disorders of vitreous body	Sensory	Neale B	UK Biobank	N/A	European	361194	134	361060	log OR	-0.164789	0.147467	0.264	-
rs7241221	18	35572828	A	G	Other and unspecified glaucoma	Sensory	Neale B	UK Biobank	N/A	European	361194	573	360621	log OR	0.037865	0.071342	0.596	+
rs7241221	18	35572828	A	G	Other and unspecified postprocedural disorders of eye and adnexa	Sensory	Neale B	UK Biobank	N/A	European	361194	125	361069	log OR	-0.268125	0.152697	0.0791	-
rs7241221	18	35572828	A	G	Other and unspecified vascular occlusions	Sensory	Neale B	UK Biobank	N/A	European	361194	262	360932	log OR	0.059341	0.105467	0.574	+
rs7241221	18	35572828	A	G	Other and unspecified visual disturbances	Sensory	Neale B	UK Biobank	N/A	European	361194	301	360893	log OR	-0.133954	0.098424	0.174	-
rs7241221	18	35572828	A	G	Other cataract	Sensory	Neale B	UK Biobank	N/A	European	361194	11306	349888	log OR	0.005136	0.016572	0.757	+
rs7241221	18	35572828	A	G	Other congenital malformations of tongue, mouth and pharynx	Sensory	Neale B	UK Biobank	N/A	European	361194	149	361045	log OR	0.02648	0.141252	0.851	+
rs7241221	18	35572828	A	G	Other conjunctival vascular disorders and cysts	Sensory	Neale B	UK Biobank	N/A	European	361194	153	361041	log OR	0.005886	0.138021	0.966	+
rs7241221	18	35572828	A	G	Other diseases of inner ear	Sensory	Neale B	UK Biobank	N/A	European	361194	518	360676	log OR	-0.056168	0.07754	0.469	-
rs7241221	18	35572828	A	G	Other diseases of lip and oral mucosa	Sensory	Neale B	UK Biobank	N/A	European	361194	2157	359037	log OR	-0.035139	0.03759	0.35	-
rs7241221	18	35572828	A	G	Other disorders affecting eyelid function	Sensory	Neale B	UK Biobank	N/A	European	361194	134	361060	log OR	0.003147	0.147477	0.983	+
rs7241221	18	35572828	A	G	Other disorders of conjunctiva	Sensory	Neale B	UK Biobank	N/A	European	361194	452	360742	log OR	-0.021779	0.080332	0.786	-
rs7241221	18	35572828	A	G	Other disorders of cornea	Sensory	Neale B	UK Biobank	N/A	European	361194	314	360880	log OR	-0.030928	0.096368	0.748	-
rs7241221	18	35572828	A	G	Other disorders of ear	Sensory	Neale B	UK Biobank	N/A	European	361194	125	361069	log OR	0.211562	0.160439	0.187	+
rs7241221	18	35572828	A	G	Other disorders of eye and adnexa	Sensory	Neale B	UK Biobank	N/A	European	361194	230	360964	log OR	-0.157363	0.112588	0.162	-
rs7241221	18	35572828	A	G	Other disorders of eyelid	Sensory	Neale B	UK Biobank	N/A	European	361194	4529	356665	log OR	0.015325	0.025493	0.548	+
rs7241221	18	35572828	A	G	Other disorders of lacrimal gland	Sensory	Neale B	UK Biobank	N/A	European	361194	131	361063	log OR	-0.010983	0.149153	0.941	-
rs7241221	18	35572828	A	G	Other disorders of lens	Sensory	Neale B	UK Biobank	N/A	European	361194	128	361066	log OR	0.042228	0.158369	0.79	+
rs7241221	18	35572828	A	G	Other disorders of middle ear and mastoid	Sensory	Neale B	UK Biobank	N/A	European	361194	233	360961	log OR	-0.021093	0.114702	0.854	-
rs7241221	18	35572828	A	G	Other disorders of nose and nasal sinuses	Sensory	Neale B	UK Biobank	N/A	European	361194	4438	356756	log OR	0.024003	0.026217	0.36	+
rs7241221	18	35572828	A	G	Other disorders of tympanic membrane	Sensory	Neale B	UK Biobank	N/A	European	361194	162	361032	log OR	0.089604	0.138216	0.517	+
rs7241221	18	35572828	A	G	Other eye condition for wearing glasses or contact lenses	Sensory	Neale B	UK Biobank	N/A	European	360677	1271	359406	log OR	-0.03097	0.048116	0.52	-
rs7241221	18	35572828	A	G	Other eye problems	Sensory	Neale B	UK Biobank	N/A	European	360134	51720	308414	log OR	0.002876	0.008079	0.722	+
rs7241221	18	35572828	A	G	Other hearing loss	Sensory	Neale B	UK Biobank	N/A	European	361194	413	360781	log OR	0.100561	0.084037	0.231	+
rs7241221	18	35572828	A	G	Other inflammation of eyelid	Sensory	Neale B	UK Biobank	N/A	European	361194	152	361042	log OR	-0.006041	0.144273	0.967	-
rs7241221	18	35572828	A	G	Other retinal disorders	Sensory	Neale B	UK Biobank	N/A	European	361194	1692	359502	log OR	0.056657	0.041546	0.173	+
rs7241221	18	35572828	A	G	Other serious eye condition	Sensory	Neale B	UK Biobank	N/A	European	117890	6587	111303	log OR	0.040043	0.021672	0.0647	+
rs7241221	18	35572828	A	G	Other specified and unspecified disorders of conjunctiva	Sensory	Neale B	UK Biobank	N/A	European	361194	108	361086	log OR	-0.040882	0.164266	0.803	-
rs7241221	18	35572828	A	G	Other specified and unspecified disorders of eyelid	Sensory	Neale B	UK Biobank	N/A	European	361194	2186	359008	log OR	0.022968	0.036607	0.53	+
rs7241221	18	35572828	A	G	Other specified and unspecified retinal disorders	Sensory	Neale B	UK Biobank	N/A	European	361194	470	360724	log OR	-0.067303	0.078767	0.393	-
rs7241221	18	35572828	A	G	Other specified and unspecified strabismus	Sensory	Neale B	UK Biobank	N/A	European	361194	229	360965	log OR	0.01515	0.112832	0.893	+
rs7241221	18	35572828	A	G	Other specified disorders of external ear	Sensory	Neale B	UK Biobank	N/A	European	361194	110	361084	log OR	-0.087328	0.162775	0.592	-
rs7241221	18	35572828	A	G	Other specified or unspecified disorders of tympanic membrane	Sensory	Neale B	UK Biobank	N/A	European	361194	162	361032	log OR	0.061474	0.13414	0.647	+
rs7241221	18	35572828	A	G	Other strabismus	Sensory	Neale B	UK Biobank	N/A	European	361194	671	360523	log OR	0.122567	0.065956	0.0631	+
rs7241221	18	35572828	A	G	Other unspecified and serous retinal detachments	Sensory	Neale B	UK Biobank	N/A	European	361194	923	360271	log OR	0.03391	0.056237	0.547	+
rs7241221	18	35572828	A	G	Otitis externa	Sensory	Neale B	UK Biobank	N/A	European	361194	333	360861	log OR	-0.037303	0.093582	0.69	-
rs7241221	18	35572828	A	G	Otitis media	Sensory	Neale B	UK Biobank	N/A	European	361194	266	360928	log OR	-0.250974	0.104696	0.0165	-
rs7241221	18	35572828	A	G	Otorrhoea	Sensory	Neale B	UK Biobank	N/A	European	361194	142	361052	log OR	0.047436	0.143268	0.741	+
rs7241221	18	35572828	A	G	Painful gums	Sensory	Neale B	UK Biobank	N/A	European	359841	10115	349726	log OR	-0.0283	0.017205	0.1	-
rs7241221	18	35572828	A	G	Paralytic strabismus	Sensory	Neale B	UK Biobank	N/A	European	361194	140	361054	log OR	0.067198	0.14429	0.641	+
rs7241221	18	35572828	A	G	Perforation of tympanic membrane	Sensory	Neale B	UK Biobank	N/A	European	361194	642	360552	log OR	0.074724	0.069489	0.282	+
rs7241221	18	35572828	A	G	Perichondritis of external ear	Sensory	Neale B	UK Biobank	N/A	European	361194	274	360920	log OR	0.056066	0.103142	0.587	+
rs7241221	18	35572828	A	G	Postprocedural disorders of eye and adnexa	Sensory	Neale B	UK Biobank	N/A	European	361194	127	361067	log OR	-0.241502	0.155607	0.121	-
rs7241221	18	35572828	A	G	Postprocedural disorders of eye and adnexa, not elsewhere classified	Sensory	Neale B	UK Biobank	N/A	European	361194	134	361060	log OR	-0.228891	0.147481	0.121	-
rs7241221	18	35572828	A	G	Presbyopia	Sensory	Neale B	UK Biobank	N/A	European	360677	31496	329181	log OR	-0.002094	0.010015	0.834	-
rs7241221	18	35572828	A	G	Primary angle-closure glaucoma	Sensory	Neale B	UK Biobank	N/A	European	361194	462	360732	log OR	-0.001196	0.079445	0.988	-
rs7241221	18	35572828	A	G	Primary open-angle glaucoma	Sensory	Neale B	UK Biobank	N/A	European	361194	530	360664	log OR	-0.037792	0.074173	0.61	-
rs7241221	18	35572828	A	G	Pterygium	Sensory	Neale B	UK Biobank	N/A	European	361194	124	361070	log OR	-0.014713	0.153315	0.924	-
rs7241221	18	35572828	A	G	Ptosis of eyelid	Sensory	Neale B	UK Biobank	N/A	European	361194	919	360275	log OR	0.088441	0.056352	0.117	+
rs7241221	18	35572828	A	G	Retinal artery or vein occlusion	Sensory	Neale B	UK Biobank	N/A	European	361141	172	360969	log OR	0.096317	0.130174	0.459	+
rs7241221	18	35572828	A	G	Retinal breaks without detachment	Sensory	Neale B	UK Biobank	N/A	European	361194	818	360376	log OR	0.027025	0.059733	0.651	+
rs7241221	18	35572828	A	G	Retinal detachment	Sensory	Neale B	UK Biobank	N/A	European	361141	1219	359922	log OR	-0.011931	0.048952	0.807	-
rs7241221	18	35572828	A	G	Retinal detachment with retinal break	Sensory	Neale B	UK Biobank	N/A	European	361194	1198	359996	log OR	-0.016901	0.049381	0.732	-
rs7241221	18	35572828	A	G	Retinal detachments and breaks	Sensory	Neale B	UK Biobank	N/A	European	361194	3043	358151	log OR	0.015161	0.031043	0.625	+
rs7241221	18	35572828	A	G	Retinal problem	Sensory	Neale B	UK Biobank	N/A	European	361141	631	360510	log OR	0.111036	0.068005	0.103	+
rs7241221	18	35572828	A	G	Retinal vascular disorders	Sensory	Neale B	UK Biobank	N/A	European	361194	320	360874	log OR	0.040684	0.095436	0.67	+
rs7241221	18	35572828	A	G	Retinal vascular occlusions	Sensory	Neale B	UK Biobank	N/A	European	361194	303	360891	log OR	0.042964	0.100786	0.67	+
rs7241221	18	35572828	A	G	Right eye astigmatism	Sensory	Neale B	UK Biobank	N/A	European	9749	1451	8298	log OR	0.006778	0.048734	0.889	+
rs7241221	18	35572828	A	G	Right eye cataract surgery	Sensory	Neale B	UK Biobank	N/A	European	5799	379	5420	log OR	0.131407	0.089147	0.141	+
rs7241221	18	35572828	A	G	Right eye hypermetropia	Sensory	Neale B	UK Biobank	N/A	European	15090	1126	13964	log OR	0.059946	0.052798	0.256	+
rs7241221	18	35572828	A	G	Right eye laser surgery	Sensory	Neale B	UK Biobank	N/A	European	5719	207	5512	log OR	0.028194	0.119625	0.814	+
rs7241221	18	35572828	A	G	Right eye myopia	Sensory	Neale B	UK Biobank	N/A	European	29317	1607	27710	log OR	-0.023615	0.043999	0.591	-
rs7241221	18	35572828	A	G	Right eye presbyopia	Sensory	Neale B	UK Biobank	N/A	European	31494	1735	29759	log OR	-0.08557	0.042235	0.0428	-
rs7241221	18	35572828	A	G	Senile cataract	Sensory	Neale B	UK Biobank	N/A	European	361194	6332	354862	log OR	0.027127	0.02226	0.223	+
rs7241221	18	35572828	A	G	Sensorineural hearing loss	Sensory	Neale B	UK Biobank	N/A	European	361194	104	361090	log OR	0.018753	0.1674	0.911	+
rs7241221	18	35572828	A	G	Speech disturbances	Sensory	Neale B	UK Biobank	N/A	European	361194	299	360895	log OR	-0.209099	0.102149	0.0407	-
rs7241221	18	35572828	A	G	Stenosis and insufficiency of lacrimal passages	Sensory	Neale B	UK Biobank	N/A	European	361194	822	360372	log OR	0.074433	0.059581	0.212	+
rs7241221	18	35572828	A	G	Strabismus	Sensory	Neale B	UK Biobank	N/A	European	360677	1566	359111	log OR	-0.058875	0.04338	0.175	-
rs7241221	18	35572828	A	G	Suppurative and unspecified otitis media	Sensory	Neale B	UK Biobank	N/A	European	361194	486	360708	log OR	-0.187121	0.077478	0.0157	-
rs7241221	18	35572828	A	G	Tinnitus severity	Sensory	Neale B	UK Biobank	N/A	European	34018	0	34018	unit	0.004947	0.037624	0.895	+
rs7241221	18	35572828	A	G	Unclassified diabetic retinopathy	Sensory	Neale B	UK Biobank	N/A	European	361194	462	360732	log OR	-0.100268	0.079448	0.207	-
rs7241221	18	35572828	A	G	Vertigo	Sensory	Neale B	UK Biobank	N/A	European	361141	431	360710	log OR	-0.104067	0.082254	0.206	-
rs7241221	18	35572828	A	G	Visual disturbances	Sensory	Neale B	UK Biobank	N/A	European	361194	611	360583	log OR	-0.021634	0.06911	0.754	-
rs7241221	18	35572828	A	G	Visual refractive error	Sensory	Stambolian D	Stambolian D	23474815	European	7280	0	7280	N/A	-0.0076	0.0402	0.8499	-
rs7241221	18	35572828	A	G	Vitreous haemorrhage	Sensory	Neale B	UK Biobank	N/A	European	361194	256	360938	log OR	0.031716	0.106713	0.766	+
rs7241221	18	35572828	A	G	Vocal cord dysfunction	Sensory	Neale B	UK Biobank	N/A	European	361194	461	360733	log OR	0.020256	0.079536	0.799	+
rs7241221	18	35572828	A	G	Vocal cord polyp	Sensory	Neale B	UK Biobank	N/A	European	361141	154	360987	log OR	-0.16093	0.137575	0.242	-
rs7241221	18	35572828	A	G	Voice disturbances	Sensory	Neale B	UK Biobank	N/A	European	361194	565	360629	log OR	0.009802	0.072679	0.893	+
rs7241221	18	35572828	A	G	Wears glasses or contact lenses	Sensory	Neale B	UK Biobank	N/A	European	360677	321768	38909	log OR	-0.006391	0.008329	0.443	-
rs7241221	18	35572828	A	G	Xanthelasma of eyelid	Sensory	Neale B	UK Biobank	N/A	European	361194	153	361041	log OR	0.002456	0.138021	0.986	+

### Sheet: Table S8
rsID	Chrom	Pos (hg38)	EA	NEA	Trait	Category	Author	Source	PMID	Ancestry	N	N cases	N controls	Unit	Effect	Stderr	P	Direction
rs7209826	17	43719038	G	A	Ankle spacing width	Anthropometric	Neale B	UK Biobank	N/A	European	206589	0	206589	IRNT	-0.003255	0.002787	0.243	-
rs7209826	17	43719038	G	A	Birth weight	Anthropometric	Neale B	UK Biobank	N/A	European	205475	0	205475	IRNT	-0.00348	0.003207	0.278	-
rs7209826	17	43719038	G	A	Body fat percentage	Anthropometric	Neale B	UK Biobank	N/A	European	354628	0	354628	IRNT	0.003841	0.00185	0.0379	+
rs7209826	17	43719038	G	A	Body mass index	Anthropometric	Neale B	UK Biobank	N/A	European	359983	0	359983	IRNT	0.000838	0.002422	0.729	+
rs7209826	17	43719038	G	A	Both-handed	Anthropometric	Neale B	UK Biobank	N/A	European	360913	6086	354827	log OR	0.02346	0.019006	0.217	+
rs7209826	17	43719038	G	A	Hip circumference	Anthropometric	Neale B	UK Biobank	N/A	European	360521	0	360521	IRNT	-0.000694	0.002444	0.776	-
rs7209826	17	43719038	G	A	Impedance of whole body	Anthropometric	Neale B	UK Biobank	N/A	European	354795	0	354795	IRNT	0.003421	0.001869	0.0673	+
rs7209826	17	43719038	G	A	Left-handed	Anthropometric	Neale B	UK Biobank	N/A	European	360913	34585	326328	log OR	0.016189	0.008308	0.0514	+
rs7209826	17	43719038	G	A	Maternal effects on offspring birthweight	Anthropometric	Beaumont R	EGGC	29309628	European	86379	0	86379	Z-score	0.0093	0.0067	0.16	+
rs7209826	17	43719038	G	A	Obesity	Anthropometric	Neale B	UK Biobank	N/A	European	361194	448	360746	log OR	-0.025107	0.069516	0.718	-
rs7209826	17	43719038	G	A	Right-handed	Anthropometric	Neale B	UK Biobank	N/A	European	360913	320242	40671	log OR	-0.017918	0.007732	0.0205	-
rs7209826	17	43719038	G	A	Sitting height	Anthropometric	Neale B	UK Biobank	N/A	European	360066	0	360066	IRNT	0.003015	0.001851	0.103	+
rs7209826	17	43719038	G	A	Standing height	Anthropometric	Neale B	UK Biobank	N/A	European	360388	0	360388	IRNT	0.003168	0.001715	0.0647	+
rs7209826	17	43719038	G	A	Trunk fat-free mass	Anthropometric	Neale B	UK Biobank	N/A	European	354530	0	354530	IRNT	0.000114	0.001531	0.941	+
rs7209826	17	43719038	G	A	Trunk fat mass	Anthropometric	Neale B	UK Biobank	N/A	European	354597	0	354597	IRNT	0.004585	0.002453	0.0616	+
rs7209826	17	43719038	G	A	Trunk fat percentage	Anthropometric	Neale B	UK Biobank	N/A	European	354619	0	354619	IRNT	0.004425	0.002221	0.0463	+
rs7209826	17	43719038	G	A	Trunk predicted mass	Anthropometric	Neale B	UK Biobank	N/A	European	354494	0	354494	IRNT	0.000287	0.001525	0.851	+
rs7209826	17	43719038	G	A	Waist circumference	Anthropometric	Neale B	UK Biobank	N/A	European	360564	0	360564	IRNT	0.002633	0.002146	0.22	+
rs7209826	17	43719038	G	A	Weight	Anthropometric	Neale B	UK Biobank	N/A	European	360116	0	360116	IRNT	0.002134	0.002145	0.32	+
rs7209826	17	43719038	G	A	Whole body fat-free mass	Anthropometric	Neale B	UK Biobank	N/A	European	354808	0	354808	IRNT	0.000172	0.001529	0.91	+
rs7209826	17	43719038	G	A	Whole body fat mass	Anthropometric	Neale B	UK Biobank	N/A	European	354244	0	354244	IRNT	0.004164	0.002385	0.0808	+
rs7209826	17	43719038	G	A	Whole body water mass	Anthropometric	Neale B	UK Biobank	N/A	European	354834	0	354834	IRNT	0.00021	0.001532	0.891	+
rs7209826	17	43719038	G	A	A levels or AS levels or equivalent	Behavioural	Neale B	UK Biobank	N/A	European	357549	98304	259245	log OR	-0.001368	0.00542	0.801	-
rs7209826	17	43719038	G	A	Able to confide	Behavioural	Neale B	UK Biobank	N/A	European	350618	0	350618	unit	-0.008889	0.00464	0.0554	-
rs7209826	17	43719038	G	A	Acute alcohol intoxication	Behavioural	Neale B	UK Biobank	N/A	European	361194	131	361063	log OR	-0.058107	0.128524	0.651	-
rs7209826	17	43719038	G	A	Addicted to substance or behaviour	Behavioural	Neale B	UK Biobank	N/A	European	116746	7023	109723	log OR	-0.010718	0.018051	0.553	-
rs7209826	17	43719038	G	A	Age completed full time education	Behavioural	Neale B	UK Biobank	N/A	European	240547	0	240547	unit	0.00219	0.002337	0.349	+
rs7209826	17	43719038	G	A	Age of stopping smoking	Behavioural	Neale B	UK Biobank	N/A	European	33335	0	33335	IRNT	-0.003135	0.007871	0.69	-
rs7209826	17	43719038	G	A	Alcohol abuse	Behavioural	Neale B	UK Biobank	N/A	European	361194	322	360872	log OR	0.040487	0.081983	0.621	+
rs7209826	17	43719038	G	A	Alcohol addiction	Behavioural	Neale B	UK Biobank	N/A	European	6514	2778	3736	log OR	-0.030937	0.036303	0.394	-
rs7209826	17	43719038	G	A	Alcohol dependency	Behavioural	Neale B	UK Biobank	N/A	European	361141	561	360580	log OR	-0.003953	0.062113	0.949	-
rs7209826	17	43719038	G	A	Alcohol intake frequency	Behavioural	Neale B	UK Biobank	N/A	European	360726	0	360726	unit	-0.000327	0.00357	0.927	-
rs7209826	17	43719038	G	A	Anorexia, bulimia or other eating disorder	Behavioural	Neale B	UK Biobank	N/A	European	361141	290	360851	log OR	-0.104361	0.086368	0.227	-
rs7209826	17	43719038	G	A	Attempted fluid intelligence test	Behavioural	Neale B	UK Biobank	N/A	European	118657	117131	1526	log OR	0.04473	0.03782	0.237	+
rs7209826	17	43719038	G	A	Avoided activities or situations because of previous stressful experience in past month	Behavioural	Neale B	UK Biobank	N/A	European	117868	0	117868	unit	0.000298	0.002904	0.918	+
rs7209826	17	43719038	G	A	Belief that own life is meaningful	Behavioural	Neale B	UK Biobank	N/A	European	115352	0	115352	unit	-0.003122	0.003571	0.382	-
rs7209826	17	43719038	G	A	CSEs or equivalent	Behavioural	Neale B	UK Biobank	N/A	European	357549	46672	310877	log OR	0.013394	0.006935	0.0535	+
rs7209826	17	43719038	G	A	Current alcohol drinker	Behavioural	Neale B	UK Biobank	N/A	European	360726	336919	23807	log OR	0.003907	0.009827	0.691	+
rs7209826	17	43719038	G	A	Current smoker	Behavioural	Neale B	UK Biobank	N/A	European	359706	37088	322618	log OR	-0.013261	0.008018	0.0982	-
rs7209826	17	43719038	G	A	Ever taken cannabis	Behavioural	Neale B	UK Biobank	N/A	European	117911	0	117911	unit	-0.002126	0.003941	0.59	-
rs7209826	17	43719038	G	A	Ex-smoker	Behavioural	Neale B	UK Biobank	N/A	European	359706	127550	232156	log OR	-0.005015	0.005048	0.321	-
rs7209826	17	43719038	G	A	Extraversion	Behavioural	van den Berg S	GPC	26362575	European	63030	0	63030	N/A	0.0097	0.0055	0.08015	+
rs7209826	17	43719038	G	A	FI1: numeric addition test	Behavioural	Neale B	UK Biobank	N/A	European	116723	111965	4758	log OR	0.011082	0.021772	0.611	+
rs7209826	17	43719038	G	A	FI10: arithmetic sequence recognition	Behavioural	Neale B	UK Biobank	N/A	European	20880	16721	4159	log OR	0.041359	0.025369	0.103	+
rs7209826	17	43719038	G	A	FI11: antonym	Behavioural	Neale B	UK Biobank	N/A	European	12493	8943	3550	log OR	-0.02943	0.029293	0.315	-
rs7209826	17	43719038	G	A	FI13: subset inclusion logic	Behavioural	Neale B	UK Biobank	N/A	European	2964	647	2317	log OR	0.013849	0.065612	0.833	+
rs7209826	17	43719038	G	A	FI2: identify largest number	Behavioural	Neale B	UK Biobank	N/A	European	116869	115919	950	log OR	0.040313	0.047896	0.4	+
rs7209826	17	43719038	G	A	FI3: word interpolation	Behavioural	Neale B	UK Biobank	N/A	European	116815	98753	18062	log OR	0.00829	0.011871	0.485	+
rs7209826	17	43719038	G	A	FI4: positional arithmetic	Behavioural	Neale B	UK Biobank	N/A	European	115690	98344	17346	log OR	0.008215	0.012066	0.496	+
rs7209826	17	43719038	G	A	FI5: family relationship calculation	Behavioural	Neale B	UK Biobank	N/A	European	113356	55922	57434	log OR	-0.002807	0.008716	0.747	-
rs7209826	17	43719038	G	A	FI6: conditional arithmetic	Behavioural	Neale B	UK Biobank	N/A	European	102181	69944	32237	log OR	-0.002139	0.009832	0.828	-
rs7209826	17	43719038	G	A	FI7: synonym	Behavioural	Neale B	UK Biobank	N/A	European	84560	74026	10534	log OR	0.012584	0.015315	0.411	+
rs7209826	17	43719038	G	A	FI8: chained arithmetic	Behavioural	Neale B	UK Biobank	N/A	European	75692	49086	26606	log OR	0.005707	0.011069	0.606	+
rs7209826	17	43719038	G	A	FI9 : concept interpolation	Behavioural	Neale B	UK Biobank	N/A	European	35147	19701	15446	log OR	-0.035049	0.015725	0.0258	-
rs7209826	17	43719038	G	A	Fluid intelligence score	Behavioural	Neale B	UK Biobank	N/A	European	117131	0	117131	IRNT	-0.002978	0.004247	0.483	-
rs7209826	17	43719038	G	A	Guilty feelings	Behavioural	Neale B	UK Biobank	N/A	European	351907	100128	251779	log OR	-0.009953	0.005435	0.0671	-
rs7209826	17	43719038	G	A	Happiness	Behavioural	Neale B	UK Biobank	N/A	European	119535	0	119535	unit	-0.002699	0.002969	0.363	-
rs7209826	17	43719038	G	A	Health happiness	Behavioural	Neale B	UK Biobank	N/A	European	117753	0	117753	unit	-0.001371	0.004017	0.733	-
rs7209826	17	43719038	G	A	Light smokers	Behavioural	Neale B	UK Biobank	N/A	European	97021	44253	52768	log OR	-0.02776	0.009393	0.00312	-
rs7209826	17	43719038	G	A	Loneliness	Behavioural	Neale B	UK Biobank	N/A	European	355583	63508	292075	log OR	-0.009012	0.006409	0.16	-
rs7209826	17	43719038	G	A	Malaise and fatigue	Behavioural	Neale B	UK Biobank	N/A	European	361194	818	360376	log OR	-0.101702	0.053032	0.0551	-
rs7209826	17	43719038	G	A	Maximum digits remembered correctly	Behavioural	Neale B	UK Biobank	N/A	European	36884	0	36884	unit	-0.009985	0.005578	0.0734	-
rs7209826	17	43719038	G	A	Mean time to correctly identify matches	Behavioural	Neale B	UK Biobank	N/A	European	358695	0	358695	IRNT	-0.004501	0.002298	0.0501	-
rs7209826	17	43719038	G	A	Mental and behavioural disorders due to use of alcohol	Behavioural	Neale B	UK Biobank	N/A	European	361194	786	360408	log OR	-0.054787	0.058366	0.348	-
rs7209826	17	43719038	G	A	Narcolepsy	Behavioural	Neale B	UK Biobank	N/A	European	359752	0	359752	unit	0.002247	0.001198	0.0607	+
rs7209826	17	43719038	G	A	Neuroticism	Behavioural	Turley P	SSGAC	29292387	European	168105	0	168105	SD	-0.003	0.002	0.251	-
rs7209826	17	43719038	G	A	Neuroticism score	Behavioural	Neale B	UK Biobank	N/A	European	293006	0	293006	IRNT	-0.003974	0.002673	0.137	-
rs7209826	17	43719038	G	A	Never alcohol drinker	Behavioural	Neale B	UK Biobank	N/A	European	360726	11243	349483	log OR	-0.003996	0.014018	0.776	-
rs7209826	17	43719038	G	A	Never smoker	Behavioural	Neale B	UK Biobank	N/A	European	359706	195068	164638	log OR	0.009565	0.004863	0.0492	+
rs7209826	17	43719038	G	A	No qualifications	Behavioural	Neale B	UK Biobank	N/A	European	357549	61093	296456	log OR	0.001668	0.006278	0.79	+
rs7209826	17	43719038	G	A	Number of cigarettes previously smoked daily	Behavioural	Neale B	UK Biobank	N/A	European	84456	0	84456	unit	0.003403	0.004317	0.43	+
rs7209826	17	43719038	G	A	NVQ or HND or HNC or equivalent	Behavioural	Neale B	UK Biobank	N/A	European	357549	66544	291005	log OR	0.001161	0.00623	0.852	+
rs7209826	17	43719038	G	A	O levels or GCSEs or equivalent	Behavioural	Neale B	UK Biobank	N/A	European	357549	168672	188877	log OR	-0.001732	0.004831	0.72	-
rs7209826	17	43719038	G	A	Occasional smoker	Behavioural	Neale B	UK Biobank	N/A	European	91353	1374	89979	log OR	0.025587	0.039874	0.521	+
rs7209826	17	43719038	G	A	Other professional qualifications	Behavioural	Neale B	UK Biobank	N/A	European	357549	104241	253308	log OR	0.000403	0.005399	0.94	+
rs7209826	17	43719038	G	A	Previous alcohol drinker	Behavioural	Neale B	UK Biobank	N/A	European	360726	12564	348162	log OR	-0.003574	0.013351	0.789	-
rs7209826	17	43719038	G	A	Prospective memory result	Behavioural	Neale B	UK Biobank	N/A	European	119729	0	119729	unit	-0.00603	0.002152	0.00507	-
rs7209826	17	43719038	G	A	Regular smoker	Behavioural	Neale B	UK Biobank	N/A	European	91353	2124	89229	log OR	0.002385	0.032204	0.941	+
rs7209826	17	43719038	G	A	Risk taking	Behavioural	Neale B	UK Biobank	N/A	European	348549	90500	258049	log OR	-0.003191	0.005575	0.567	-
rs7209826	17	43719038	G	A	Sleep disorders	Behavioural	Neale B	UK Biobank	N/A	European	361194	2951	358243	log OR	0.010027	0.027149	0.712	+
rs7209826	17	43719038	G	A	Sleeping too much	Behavioural	Neale B	UK Biobank	N/A	European	45540	9354	36186	log OR	-0.01405	0.016912	0.406	-
rs7209826	17	43719038	G	A	Snoring	Behavioural	Neale B	UK Biobank	N/A	European	336320	125656	210664	log OR	-0.007732	0.005124	0.131	-
rs7209826	17	43719038	G	A	Substance abuse	Behavioural	Neale B	UK Biobank	N/A	European	361194	832	360362	log OR	-0.085939	0.05101	0.092	-
rs7209826	17	43719038	G	A	Trouble falling asleep	Behavioural	Neale B	UK Biobank	N/A	European	45540	34491	11049	log OR	0.01662	0.016022	0.3	+
rs7209826	17	43719038	G	A	Univeristy or college degree	Behavioural	Neale B	UK Biobank	N/A	European	357549	115981	241568	log OR	-0.002799	0.005181	0.589	-
rs7209826	17	43719038	G	A	Waking too early	Behavioural	Neale B	UK Biobank	N/A	European	45540	34528	11012	log OR	0.027462	0.016061	0.0873	+
rs7209826	17	43719038	G	A	Years of educational attainment	Behavioural	Okbay A	SSGAC	27225129	European	328917	0	328917	years	0.002	0.003	0.4878	+
rs7209826	17	43719038	G	A	Age of participant when cancer first diagnosed	Cancer & neoplasms	Neale B	UK Biobank	N/A	European	30871	0	30871	IRNT	-0.004225	0.006206	0.496	-
rs7209826	17	43719038	G	A	Basal cell carcinoma	Cancer & neoplasms	Neale B	UK Biobank	N/A	European	361141	3441	357700	log OR	-0.020265	0.025173	0.421	-
rs7209826	17	43719038	G	A	Benign breast lump	Cancer & neoplasms	Neale B	UK Biobank	N/A	European	194153	1031	193122	log OR	0.054693	0.045923	0.234	+
rs7209826	17	43719038	G	A	Benign lipomatous neoplasm	Cancer & neoplasms	Neale B	UK Biobank	N/A	European	361194	4314	356880	log OR	-0.029421	0.023018	0.201	-
rs7209826	17	43719038	G	A	Benign mammary dysplasia	Cancer & neoplasms	Neale B	UK Biobank	N/A	European	361194	1157	360037	log OR	0.065658	0.043494	0.131	+
rs7209826	17	43719038	G	A	Benign neoplasm of bone and articular cartilage	Cancer & neoplasms	Neale B	UK Biobank	N/A	European	361194	211	360983	log OR	0.095517	0.104831	0.362	+
rs7209826	17	43719038	G	A	Benign neoplasm of brain and other parts of central nervous system	Cancer & neoplasms	Neale B	UK Biobank	N/A	European	361194	253	360941	log OR	0.136606	0.094321	0.148	+
rs7209826	17	43719038	G	A	Benign neoplasm of breast	Cancer & neoplasms	Neale B	UK Biobank	N/A	European	361194	1089	360105	log OR	0.104892	0.045182	0.0203	+
rs7209826	17	43719038	G	A	Benign neoplasm of colon, rectum, anus and anal canal	Cancer & neoplasms	Neale B	UK Biobank	N/A	European	361194	8877	352317	log OR	0.004508	0.016441	0.784	+
rs7209826	17	43719038	G	A	Benign neoplasm of major salivary glands	Cancer & neoplasms	Neale B	UK Biobank	N/A	European	361194	376	360818	log OR	-0.151855	0.078184	0.0521	-
rs7209826	17	43719038	G	A	Benign neoplasm of meninges	Cancer & neoplasms	Neale B	UK Biobank	N/A	European	361194	327	360867	log OR	0.113207	0.0849	0.182	+
rs7209826	17	43719038	G	A	Benign neoplasm of middle ear and respiratory system	Cancer & neoplasms	Neale B	UK Biobank	N/A	European	361194	203	360991	log OR	0.019538	0.106029	0.854	+
rs7209826	17	43719038	G	A	Benign neoplasm of mouth and pharynx	Cancer & neoplasms	Neale B	UK Biobank	N/A	European	361194	371	360823	log OR	0.118439	0.078537	0.132	+
rs7209826	17	43719038	G	A	Benign neoplasm of other and ill-defined parts of digestive system	Cancer & neoplasms	Neale B	UK Biobank	N/A	European	361194	622	360572	log OR	-0.054606	0.062512	0.382	-
rs7209826	17	43719038	G	A	Benign neoplasm of other and unspecified endocrine glands	Cancer & neoplasms	Neale B	UK Biobank	N/A	European	361194	570	360624	log OR	-0.100726	0.063988	0.115	-
rs7209826	17	43719038	G	A	Benign neoplasm of other and unspecified female genital organs	Cancer & neoplasms	Neale B	UK Biobank	N/A	European	194174	132	194042	log OR	0.156774	0.131459	0.233	+
rs7209826	17	43719038	G	A	Benign neoplasm of ovary	Cancer & neoplasms	Neale B	UK Biobank	N/A	European	194174	946	193228	log OR	0.008627	0.048705	0.859	+
rs7209826	17	43719038	G	A	Benign neoplasm of thyroid gland	Cancer & neoplasms	Neale B	UK Biobank	N/A	European	361194	196	360998	log OR	-0.146394	0.108513	0.177	-
rs7209826	17	43719038	G	A	Benign neoplasm of urinary organs	Cancer & neoplasms	Neale B	UK Biobank	N/A	European	361194	115	361079	log OR	-0.006101	0.14529	0.966	-
rs7209826	17	43719038	G	A	Benign neuroma	Cancer & neoplasms	Neale B	UK Biobank	N/A	European	361141	120	361021	log OR	0.008855	0.1343	0.947	+
rs7209826	17	43719038	G	A	Bladder cancer	Cancer & neoplasms	Neale B	UK Biobank	N/A	European	361141	843	360298	log OR	0.00689	0.050662	0.892	+
rs7209826	17	43719038	G	A	Brain cancer or primary malignant brain tumour	Cancer & neoplasms	Neale B	UK Biobank	N/A	European	361141	172	360969	log OR	0.011259	0.112187	0.92	+
rs7209826	17	43719038	G	A	Breast cancer	Cancer & neoplasms	Neale B	UK Biobank	N/A	European	194153	7968	186185	log OR	0.011543	0.016758	0.491	+
rs7209826	17	43719038	G	A	Breast fibroadenoma	Cancer & neoplasms	Neale B	UK Biobank	N/A	European	194153	136	194017	log OR	0.243621	0.12621	0.0536	+
rs7209826	17	43719038	G	A	Cancer	Cancer & neoplasms	Neale B	UK Biobank	N/A	European	359981	28509	331472	log OR	0.020504	0.008999	0.0227	+
rs7209826	17	43719038	G	A	Cancer year or age first occurred	Cancer & neoplasms	Neale B	UK Biobank	N/A	European	30871	0	30871	IRNT	0.003726	0.008211	0.65	+
rs7209826	17	43719038	G	A	Carcinoma in situ of breast	Cancer & neoplasms	Neale B	UK Biobank	N/A	European	361194	1454	359740	log OR	0.085535	0.039227	0.0292	+
rs7209826	17	43719038	G	A	Carcinoma in situ of cervix uteri	Cancer & neoplasms	Neale B	UK Biobank	N/A	European	194174	450	193724	log OR	-0.070009	0.070989	0.324	-
rs7209826	17	43719038	G	A	Carcinoma in situ of other and unspecified genital organs	Cancer & neoplasms	Neale B	UK Biobank	N/A	European	361194	336	360858	log OR	0.091158	0.082958	0.272	+
rs7209826	17	43719038	G	A	Carcinoma in situ of other and unspecified sites	Cancer & neoplasms	Neale B	UK Biobank	N/A	European	361194	141	361053	log OR	0.034451	0.134391	0.798	+
rs7209826	17	43719038	G	A	Carcinoma in situ of skin	Cancer & neoplasms	Neale B	UK Biobank	N/A	European	361194	402	360792	log OR	-0.037812	0.078234	0.629	-
rs7209826	17	43719038	G	A	Cervical cancer	Cancer & neoplasms	Neale B	UK Biobank	N/A	European	194153	1450	192703	log OR	0.006364	0.038783	0.87	+
rs7209826	17	43719038	G	A	Cervical intra-epithelial neoplasia or precancerous cells cervix	Cancer & neoplasms	Neale B	UK Biobank	N/A	European	194153	275	193878	log OR	-0.14924	0.088783	0.0928	-
rs7209826	17	43719038	G	A	Chronic lymphocytic	Cancer & neoplasms	Neale B	UK Biobank	N/A	European	361141	237	360904	log OR	0.121875	0.095565	0.202	+
rs7209826	17	43719038	G	A	Cin or pre-cancer cells cervix	Cancer & neoplasms	Neale B	UK Biobank	N/A	European	194153	1266	192887	log OR	0.069334	0.041473	0.0946	+
rs7209826	17	43719038	G	A	Clear cell ovarian cancer	Cancer & neoplasms	Phelan M	Phelan M	28346442	European	42307	1366	40941	log OR	0.0349	0.04093	0.3943	+
rs7209826	17	43719038	G	A	Colon cancer or sigmoid cancer	Cancer & neoplasms	Neale B	UK Biobank	N/A	European	361141	1214	359927	log OR	0.070865	0.042248	0.0935	+
rs7209826	17	43719038	G	A	Diffuse non-Hodgkins lymphoma	Cancer & neoplasms	Neale B	UK Biobank	N/A	European	361194	587	360607	log OR	0.029557	0.065463	0.652	+
rs7209826	17	43719038	G	A	Epithelial ovarian cancer	Cancer & neoplasms	Phelan M	Phelan M	28346442	European	43705	2764	40941	log OR	0.01495	0.02932	0.6103	+
rs7209826	17	43719038	G	A	Eye or adnexal cancer	Cancer & neoplasms	Neale B	UK Biobank	N/A	European	361141	109	361032	log OR	-0.127748	0.140912	0.365	-
rs7209826	17	43719038	G	A	Family history of malignant neoplasm	Cancer & neoplasms	Neale B	UK Biobank	N/A	European	361194	377	360817	log OR	-0.038879	0.075797	0.608	-
rs7209826	17	43719038	G	A	Follicular lymphoma	Cancer & neoplasms	Neale B	UK Biobank	N/A	European	361194	365	360829	log OR	0.035641	0.077026	0.644	+
rs7209826	17	43719038	G	A	Follicular non-Hodgkins lymphoma	Cancer & neoplasms	Neale B	UK Biobank	N/A	European	361194	320	360874	log OR	-0.079169	0.087243	0.364	-
rs7209826	17	43719038	G	A	High grade serous ovarian cancer	Cancer & neoplasms	Phelan M	Phelan M	28346442	European	53978	13037	40941	log OR	-0.02321	0.01612	0.1498	-
rs7209826	17	43719038	G	A	Hodgkins disease	Cancer & neoplasms	Neale B	UK Biobank	N/A	European	361141	360	360781	log OR	0.008406	0.077563	0.914	+
rs7209826	17	43719038	G	A	Illnesses of father: Bowel cancer	Cancer & neoplasms	Neale B	UK Biobank	N/A	European	312755	18690	294065	log OR	0.013327	0.010864	0.22	+
rs7209826	17	43719038	G	A	Illnesses of father: Lung cancer	Cancer & neoplasms	Neale B	UK Biobank	N/A	European	314072	29206	284866	log OR	-0.001831	0.008756	0.834	-
rs7209826	17	43719038	G	A	Illnesses of father: Prostate cancer	Cancer & neoplasms	Neale B	UK Biobank	N/A	European	312544	24207	288337	log OR	-0.00285	0.009721	0.769	-
rs7209826	17	43719038	G	A	Illnesses of mother: Bowel cancer	Cancer & neoplasms	Neale B	UK Biobank	N/A	European	330592	17264	313328	log OR	0.023898	0.011286	0.0342	+
rs7209826	17	43719038	G	A	Illnesses of mother: Breast cancer	Cancer & neoplasms	Neale B	UK Biobank	N/A	European	330828	27622	303206	log OR	-0.000373	0.009122	0.967	-
rs7209826	17	43719038	G	A	Illnesses of mother: Lung cancer	Cancer & neoplasms	Neale B	UK Biobank	N/A	European	330689	13689	317000	log OR	-0.005567	0.012488	0.656	-
rs7209826	17	43719038	G	A	Illnesses of siblings: Bowel cancer	Cancer & neoplasms	Neale B	UK Biobank	N/A	European	279242	6727	272515	log OR	0.010844	0.017701	0.54	+
rs7209826	17	43719038	G	A	Illnesses of siblings: Breast cancer	Cancer & neoplasms	Neale B	UK Biobank	N/A	European	279478	12445	267033	log OR	-0.015846	0.01319	0.23	-
rs7209826	17	43719038	G	A	Illnesses of siblings: Lung cancer	Cancer & neoplasms	Neale B	UK Biobank	N/A	European	279301	6189	273112	log OR	0.009888	0.018292	0.589	+
rs7209826	17	43719038	G	A	Illnesses of siblings: Prostate cancer	Cancer & neoplasms	Neale B	UK Biobank	N/A	European	279171	4518	274653	log OR	0.0206	0.02145	0.337	+
rs7209826	17	43719038	G	A	Invasive ovarian cancer	Cancer & neoplasms	Phelan M	Phelan M	28346442	European	63347	22406	40941	log OR	-0.01283	0.01352	0.3426	-
rs7209826	17	43719038	G	A	Kidney or renal cell cancer	Cancer & neoplasms	Neale B	UK Biobank	N/A	European	361141	473	360668	log OR	0.022793	0.067664	0.736	+
rs7209826	17	43719038	G	A	Large bowel cancer or colorectal cancer	Cancer & neoplasms	Neale B	UK Biobank	N/A	European	361141	510	360631	log OR	0.132987	0.065157	0.0412	+
rs7209826	17	43719038	G	A	Leiomyoma of uterus	Cancer & neoplasms	Neale B	UK Biobank	N/A	European	361194	5507	355687	log OR	0.0101	0.02001	0.614	+
rs7209826	17	43719038	G	A	Leukaemia	Cancer & neoplasms	Neale B	UK Biobank	N/A	European	361141	169	360972	log OR	0.087903	0.113175	0.437	+
rs7209826	17	43719038	G	A	Liver or hepatocellular cancer	Cancer & neoplasms	Neale B	UK Biobank	N/A	European	361141	138	361003	log OR	0.056512	0.125231	0.652	+
rs7209826	17	43719038	G	A	Low grade and borderline serous ovarian cancer	Cancer & neoplasms	Phelan M	Phelan M	28346442	European	43907	2966	40941	log OR	-0.01868	0.02932	0.5239	-
rs7209826	17	43719038	G	A	Low grade serous ovarian cancer	Cancer & neoplasms	Phelan M	Phelan M	28346442	European	41953	1012	40941	log OR	0.009369	0.04912	0.8488	+
rs7209826	17	43719038	G	A	Lung cancer	Cancer & neoplasms	Neale B	UK Biobank	N/A	European	361141	203	360938	log OR	-0.037508	0.103251	0.716	-
rs7209826	17	43719038	G	A	Lung cancer and mesothelioma	Cancer & neoplasms	Neale B	UK Biobank	N/A	European	361194	2007	359187	log OR	-0.025224	0.032877	0.443	-
rs7209826	17	43719038	G	A	Lymphoid leukaemia	Cancer & neoplasms	Neale B	UK Biobank	N/A	European	361194	518	360676	log OR	-0.010282	0.064658	0.874	-
rs7209826	17	43719038	G	A	Lymphoma	Cancer & neoplasms	Neale B	UK Biobank	N/A	European	361194	1752	359442	log OR	-0.020518	0.035212	0.56	-
rs7209826	17	43719038	G	A	Malignant melanoma	Cancer & neoplasms	Neale B	UK Biobank	N/A	European	361141	2898	358243	log OR	0.047974	0.027424	0.0802	+
rs7209826	17	43719038	G	A	Malignant melanoma of skin	Cancer & neoplasms	Neale B	UK Biobank	N/A	European	361194	2534	358660	log OR	0.027544	0.029318	0.347	+
rs7209826	17	43719038	G	A	Malignant neoplasm	Cancer & neoplasms	Neale B	UK Biobank	N/A	European	361194	398	360796	log OR	0.130952	0.077727	0.092	+
rs7209826	17	43719038	G	A	Malignant neoplasm of anus and anal canal	Cancer & neoplasms	Neale B	UK Biobank	N/A	European	361194	139	361055	log OR	-0.047299	0.13134	0.719	-
rs7209826	17	43719038	G	A	Malignant neoplasm of base of tongue	Cancer & neoplasms	Neale B	UK Biobank	N/A	European	361194	102	361092	log OR	0.120484	0.155995	0.44	+
rs7209826	17	43719038	G	A	Malignant neoplasm of bladder	Cancer & neoplasms	Neale B	UK Biobank	N/A	European	361194	1554	359640	log OR	0.000824	0.040072	0.984	+
rs7209826	17	43719038	G	A	Malignant neoplasm of brain	Cancer & neoplasms	Neale B	UK Biobank	N/A	European	361194	375	360819	log OR	0.038785	0.075997	0.61	+
rs7209826	17	43719038	G	A	Malignant neoplasm of breast	Cancer & neoplasms	Neale B	UK Biobank	N/A	European	361194	9721	351473	log OR	0.019138	0.01491	0.199	+
rs7209826	17	43719038	G	A	Malignant neoplasm of bronchus and lung	Cancer & neoplasms	Neale B	UK Biobank	N/A	European	361194	1681	359513	log OR	-0.020845	0.035914	0.562	-
rs7209826	17	43719038	G	A	Malignant neoplasm of cervix uteri	Cancer & neoplasms	Neale B	UK Biobank	N/A	European	194174	368	193806	log OR	-0.10346	0.076771	0.178	-
rs7209826	17	43719038	G	A	Malignant neoplasm of colon	Cancer & neoplasms	Neale B	UK Biobank	N/A	European	361194	2437	358757	log OR	0.019992	0.029852	0.503	+
rs7209826	17	43719038	G	A	Malignant neoplasm of corpus uteri	Cancer & neoplasms	Neale B	UK Biobank	N/A	European	194174	1222	192952	log OR	0.045712	0.042176	0.278	+
rs7209826	17	43719038	G	A	Malignant neoplasm of digestive organs	Cancer & neoplasms	Neale B	UK Biobank	N/A	European	361194	5690	355504	log OR	0.013981	0.019582	0.475	+
rs7209826	17	43719038	G	A	Malignant neoplasm of endocrine gland	Cancer & neoplasms	Neale B	UK Biobank	N/A	European	361194	429	360765	log OR	0.006031	0.071055	0.932	+
rs7209826	17	43719038	G	A	Malignant neoplasm of eye and adnexa	Cancer & neoplasms	Neale B	UK Biobank	N/A	European	361194	115	361079	log OR	-0.076738	0.137186	0.576	-
rs7209826	17	43719038	G	A	Malignant neoplasm of eye, brain and central nervous system	Cancer & neoplasms	Neale B	UK Biobank	N/A	European	361194	517	360677	log OR	0.019922	0.064737	0.758	+
rs7209826	17	43719038	G	A	Malignant neoplasm of female genital organs	Cancer & neoplasms	Neale B	UK Biobank	N/A	European	194174	2603	191571	log OR	0.040701	0.029006	0.161	+
rs7209826	17	43719038	G	A	Malignant neoplasm of kidney	Cancer & neoplasms	Neale B	UK Biobank	N/A	European	361194	871	360323	log OR	-0.001911	0.049878	0.969	-
rs7209826	17	43719038	G	A	Malignant neoplasm of larynx	Cancer & neoplasms	Neale B	UK Biobank	N/A	European	361194	205	360989	log OR	-0.058006	0.102723	0.572	-
rs7209826	17	43719038	G	A	Malignant neoplasm of lip, oral cavity and pharynx	Cancer & neoplasms	Neale B	UK Biobank	N/A	European	361194	790	360404	log OR	0.032108	0.052379	0.54	+
rs7209826	17	43719038	G	A	Malignant neoplasm of liver and intrahepatic bile ducts	Cancer & neoplasms	Neale B	UK Biobank	N/A	European	361194	204	360990	log OR	-0.032352	0.103004	0.753	-
rs7209826	17	43719038	G	A	Malignant neoplasm of male genital organs	Cancer & neoplasms	Neale B	UK Biobank	N/A	European	167020	6795	160225	log OR	0.002114	0.018025	0.907	+
rs7209826	17	43719038	G	A	Malignant neoplasm of mesothelium and soft tissue	Cancer & neoplasms	Neale B	UK Biobank	N/A	European	361194	514	360680	log OR	-0.041345	0.064914	0.524	-
rs7209826	17	43719038	G	A	Malignant neoplasm of oesophagus	Cancer & neoplasms	Neale B	UK Biobank	N/A	European	361194	519	360675	log OR	-0.014299	0.069817	0.838	-
rs7209826	17	43719038	G	A	Malignant neoplasm of other connective and soft tissue	Cancer & neoplasms	Neale B	UK Biobank	N/A	European	361194	237	360957	log OR	0.027389	0.095577	0.774	+
rs7209826	17	43719038	G	A	Malignant neoplasm of ovary	Cancer & neoplasms	Neale B	UK Biobank	N/A	European	194174	844	193330	log OR	0.019869	0.050744	0.695	+
rs7209826	17	43719038	G	A	Malignant neoplasm of pancreas	Cancer & neoplasms	Neale B	UK Biobank	N/A	European	361194	440	360754	log OR	0.060186	0.07015	0.391	+
rs7209826	17	43719038	G	A	Malignant neoplasm of prostate	Cancer & neoplasms	Neale B	UK Biobank	N/A	European	167020	6321	160699	log OR	-0.00101	0.01863	0.957	-
rs7209826	17	43719038	G	A	Malignant neoplasm of rectosigmoid junction	Cancer & neoplasms	Neale B	UK Biobank	N/A	European	361194	498	360696	log OR	-0.031484	0.07078	0.656	-
rs7209826	17	43719038	G	A	Malignant neoplasm of rectum	Cancer & neoplasms	Neale B	UK Biobank	N/A	European	361194	1170	360024	log OR	0.037368	0.043042	0.385	+
rs7209826	17	43719038	G	A	Malignant neoplasm of retroperitoneum and peritoneum	Cancer & neoplasms	Neale B	UK Biobank	N/A	European	361194	122	361072	log OR	0.237848	0.144174	0.099	+
rs7209826	17	43719038	G	A	Malignant neoplasm of small intestine	Cancer & neoplasms	Neale B	UK Biobank	N/A	European	361194	141	361053	log OR	0.082742	0.123894	0.504	+
rs7209826	17	43719038	G	A	Malignant neoplasm of stomach	Cancer & neoplasms	Neale B	UK Biobank	N/A	European	361194	388	360806	log OR	0.038902	0.079528	0.625	+
rs7209826	17	43719038	G	A	Malignant neoplasm of testis	Cancer & neoplasms	Neale B	UK Biobank	N/A	European	167020	432	166588	log OR	0.052341	0.070825	0.46	+
rs7209826	17	43719038	G	A	Malignant neoplasm of thyroid gland	Cancer & neoplasms	Neale B	UK Biobank	N/A	European	361194	394	360800	log OR	-0.00757	0.074141	0.919	-
rs7209826	17	43719038	G	A	Malignant neoplasm of tongue	Cancer & neoplasms	Neale B	UK Biobank	N/A	European	361194	160	361034	log OR	0.0477	0.116312	0.682	+
rs7209826	17	43719038	G	A	Malignant neoplasm of tonsil	Cancer & neoplasms	Neale B	UK Biobank	N/A	European	361194	175	361019	log OR	0.008529	0.111215	0.939	+
rs7209826	17	43719038	G	A	Malignant neoplasm of urinary organs	Cancer & neoplasms	Neale B	UK Biobank	N/A	European	361194	1841	359353	log OR	-0.030228	0.034302	0.378	-
rs7209826	17	43719038	G	A	Mature T/NK-cell lymphomas	Cancer & neoplasms	Neale B	UK Biobank	N/A	European	361194	134	361060	log OR	0.031742	0.12709	0.803	+
rs7209826	17	43719038	G	A	Melanoma in situ	Cancer & neoplasms	Neale B	UK Biobank	N/A	European	361194	577	360617	log OR	0.083359	0.062379	0.181	+
rs7209826	17	43719038	G	A	Mesothelioma	Cancer & neoplasms	Neale B	UK Biobank	N/A	European	361194	165	361029	log OR	-0.086165	0.114498	0.452	-
rs7209826	17	43719038	G	A	Mucinous ovarian cancer	Cancer & neoplasms	Phelan M	Phelan M	28346442	European	42090	1149	40941	log OR	0.01435	0.03057	0.6388	+
rs7209826	17	43719038	G	A	Multiple myeloma	Cancer & neoplasms	Neale B	UK Biobank	N/A	European	361141	125	361016	log OR	0.06051	0.131586	0.646	+
rs7209826	17	43719038	G	A	Multiple myeloma and malignant plasma cell neoplasms	Cancer & neoplasms	Neale B	UK Biobank	N/A	European	361194	428	360766	log OR	-0.020328	0.071127	0.775	-
rs7209826	17	43719038	G	A	Myelodysplastic syndromes	Cancer & neoplasms	Neale B	UK Biobank	N/A	European	361194	155	361039	log OR	-0.12434	0.12943	0.337	-
rs7209826	17	43719038	G	A	Myeloid leukaemia	Cancer & neoplasms	Neale B	UK Biobank	N/A	European	361194	328	360866	log OR	-0.002577	0.086177	0.976	-
rs7209826	17	43719038	G	A	Neoplasm of uncertain or unknown behaviour of brain and central nervous system	Cancer & neoplasms	Neale B	UK Biobank	N/A	European	361194	115	361079	log OR	-0.107532	0.143031	0.452	-
rs7209826	17	43719038	G	A	Neoplasm of uncertain or unknown behaviour of endocrine glands	Cancer & neoplasms	Neale B	UK Biobank	N/A	European	361194	113	361081	log OR	-0.036568	0.142622	0.798	-
rs7209826	17	43719038	G	A	Neoplasm of uncertain or unknown behaviour of female genital organs	Cancer & neoplasms	Neale B	UK Biobank	N/A	European	194174	125	194049	log OR	-0.034741	0.135278	0.797	-
rs7209826	17	43719038	G	A	Neoplasm of uncertain or unknown behaviour of middle ear and respiratory and intrathoracic organs	Cancer & neoplasms	Neale B	UK Biobank	N/A	European	361194	107	361087	log OR	-0.157848	0.150605	0.295	-
rs7209826	17	43719038	G	A	Neoplasm of uncertain or unknown behaviour of oral cavity and digestive organs	Cancer & neoplasms	Neale B	UK Biobank	N/A	European	361194	736	360458	log OR	-0.021276	0.057023	0.709	-
rs7209826	17	43719038	G	A	Neoplasm of uncertain or unknown behaviour of other and unspecified sites	Cancer & neoplasms	Neale B	UK Biobank	N/A	European	361194	544	360650	log OR	0.009516	0.065277	0.884	+
rs7209826	17	43719038	G	A	Neoplasm of uncertain or unknown behaviour of urinary organs	Cancer & neoplasms	Neale B	UK Biobank	N/A	European	361194	524	360670	log OR	0.058656	0.068414	0.391	+
rs7209826	17	43719038	G	A	Neoplasms	Cancer & neoplasms	Neale B	UK Biobank	N/A	European	361194	70178	291016	log OR	0.011834	0.006112	0.0529	+
rs7209826	17	43719038	G	A	Non-follicular lymphoma	Cancer & neoplasms	Neale B	UK Biobank	N/A	European	361194	701	360493	log OR	-0.040416	0.055592	0.467	-
rs7209826	17	43719038	G	A	Non-hodgkins lymphoma	Cancer & neoplasms	Neale B	UK Biobank	N/A	European	361141	684	360457	log OR	0.000843	0.056289	0.988	+
rs7209826	17	43719038	G	A	Non-melanoma skin cancer	Cancer & neoplasms	Neale B	UK Biobank	N/A	European	361141	542	360599	log OR	0.054249	0.063219	0.391	+
rs7209826	17	43719038	G	A	Number of self-reported cancers	Cancer & neoplasms	Neale B	UK Biobank	N/A	European	361136	0	361136	unit	0.001756	0.000757	0.0203	+
rs7209826	17	43719038	G	A	Oesophageal cancer	Cancer & neoplasms	Neale B	UK Biobank	N/A	European	361141	162	360979	log OR	-0.079531	0.115571	0.491	-
rs7209826	17	43719038	G	A	Other and unspecified types of non-Hodgkin lymphoma	Cancer & neoplasms	Neale B	UK Biobank	N/A	European	361194	393	360801	log OR	-0.104063	0.074232	0.161	-
rs7209826	17	43719038	G	A	Other and unspecified types of non-Hodgkins lymphoma	Cancer & neoplasms	Neale B	UK Biobank	N/A	European	361194	762	360432	log OR	0.055704	0.056645	0.325	+
rs7209826	17	43719038	G	A	Other benign neoplasms of connective and other soft tissue	Cancer & neoplasms	Neale B	UK Biobank	N/A	European	361194	379	360815	log OR	-0.057659	0.076881	0.453	-
rs7209826	17	43719038	G	A	Other benign neoplasms of skin	Cancer & neoplasms	Neale B	UK Biobank	N/A	European	361194	3085	358109	log OR	-0.006822	0.027129	0.801	-
rs7209826	17	43719038	G	A	Other benign neoplasms of uterus	Cancer & neoplasms	Neale B	UK Biobank	N/A	European	361194	164	361030	log OR	0.095981	0.11591	0.408	+
rs7209826	17	43719038	G	A	Other malignant neoplasms of skin	Cancer & neoplasms	Neale B	UK Biobank	N/A	European	361194	14402	346792	log OR	-0.012302	0.012417	0.322	-
rs7209826	17	43719038	G	A	Other neoplasms of uncertain or unknown behaviour of lymphoid, haematopoietic and related tissue	Cancer & neoplasms	Neale B	UK Biobank	N/A	European	361194	257	360937	log OR	0.004275	0.098655	0.965	+
rs7209826	17	43719038	G	A	Ovarian cancer	Cancer & neoplasms	Neale B	UK Biobank	N/A	European	194153	620	193533	log OR	0.011761	0.059173	0.842	+
rs7209826	17	43719038	G	A	Personal history of malignant neoplasm	Cancer & neoplasms	Neale B	UK Biobank	N/A	European	361194	238	360956	log OR	-0.067942	0.096566	0.482	-
rs7209826	17	43719038	G	A	Polycythaemia vera	Cancer & neoplasms	Neale B	UK Biobank	N/A	European	361194	249	360945	log OR	0.198643	0.097444	0.0415	+
rs7209826	17	43719038	G	A	Primary bone cancer	Cancer & neoplasms	Neale B	UK Biobank	N/A	European	361141	111	361030	log OR	-0.222691	0.139639	0.111	-
rs7209826	17	43719038	G	A	Primary lymphoid and hematopoietic malignant neoplasms	Cancer & neoplasms	Neale B	UK Biobank	N/A	European	361194	2710	358484	log OR	0.020113	0.028334	0.478	+
rs7209826	17	43719038	G	A	Prostate cancer	Cancer & neoplasms	Neale B	UK Biobank	N/A	European	166988	2653	164335	log OR	0.008298	0.028571	0.771	+
rs7209826	17	43719038	G	A	Rectal cancer	Cancer & neoplasms	Neale B	UK Biobank	N/A	European	361141	272	360869	log OR	-0.145145	0.089215	0.104	-
rs7209826	17	43719038	G	A	Reported occurrences of cancer	Cancer & neoplasms	Neale B	UK Biobank	N/A	European	58607	0	58607	unit	0.002907	0.00391	0.457	+
rs7209826	17	43719038	G	A	Sarcoma or fibrosarcoma	Cancer & neoplasms	Neale B	UK Biobank	N/A	European	361141	196	360945	log OR	-0.07062	0.105099	0.502	-
rs7209826	17	43719038	G	A	Secondary and unspecified malignant neoplasm of lymph nodes	Cancer & neoplasms	Neale B	UK Biobank	N/A	European	361194	107	361087	log OR	0.112138	0.142222	0.43	+
rs7209826	17	43719038	G	A	Secondary malignant neoplasm of respiratory and digestive organs	Cancer & neoplasms	Neale B	UK Biobank	N/A	European	361194	109	361085	log OR	0.045833	0.140913	0.745	+
rs7209826	17	43719038	G	A	Secondary uncertain malignant neoplasm	Cancer & neoplasms	Neale B	UK Biobank	N/A	European	361194	423	360771	log OR	0.129566	0.071554	0.0702	+
rs7209826	17	43719038	G	A	Serous boarderline ovarian cancer	Cancer & neoplasms	Phelan M	Phelan M	28346442	European	42895	1954	40941	log OR	-0.0252	0.03542	0.4766	-
rs7209826	17	43719038	G	A	Serous invasive ovarian cancer	Cancer & neoplasms	Phelan M	Phelan M	28346442	European	54990	14049	40941	log OR	-0.02119	0.01566	0.176	-
rs7209826	17	43719038	G	A	Skin cancer	Cancer & neoplasms	Neale B	UK Biobank	N/A	European	361141	1125	360016	log OR	-0.017288	0.043899	0.694	-
rs7209826	17	43719038	G	A	Small intestine or small bowel cancer	Cancer & neoplasms	Neale B	UK Biobank	N/A	European	361141	163	360978	log OR	0.201056	0.115228	0.081	+
rs7209826	17	43719038	G	A	Squamous cell carcinoma	Cancer & neoplasms	Neale B	UK Biobank	N/A	European	361141	449	360692	log OR	0.067965	0.069448	0.328	+
rs7209826	17	43719038	G	A	Stomach cancer	Cancer & neoplasms	Neale B	UK Biobank	N/A	European	361141	133	361008	log OR	0.099503	0.127563	0.435	+
rs7209826	17	43719038	G	A	Testicular cancer	Cancer & neoplasms	Neale B	UK Biobank	N/A	European	166988	646	166342	log OR	0.081914	0.057965	0.158	+
rs7209826	17	43719038	G	A	Throat cancer	Cancer & neoplasms	Neale B	UK Biobank	N/A	European	361141	281	360860	log OR	-0.07822	0.087751	0.373	-
rs7209826	17	43719038	G	A	Thyroid cancer	Cancer & neoplasms	Neale B	UK Biobank	N/A	European	361141	339	360802	log OR	0.018143	0.079919	0.82	+
rs7209826	17	43719038	G	A	Tongue cancer	Cancer & neoplasms	Neale B	UK Biobank	N/A	European	361141	123	361018	log OR	0.113522	0.132651	0.392	+
rs7209826	17	43719038	G	A	Uterine or endometrial cancer	Cancer & neoplasms	Neale B	UK Biobank	N/A	European	194153	906	193247	log OR	0.028414	0.048954	0.562	+
rs7209826	17	43719038	G	A	Abnormalities of heart beat	Circulatory	Neale B	UK Biobank	N/A	European	361194	2542	358652	log OR	0.01471	0.029642	0.62	+
rs7209826	17	43719038	G	A	Acute and subacute endocarditis	Circulatory	Neale B	UK Biobank	N/A	European	361194	133	361061	log OR	-0.1878	0.139029	0.177	-
rs7209826	17	43719038	G	A	Acute myocardial infarction	Circulatory	Neale B	UK Biobank	N/A	European	361194	5948	355246	log OR	0.021093	0.019818	0.287	+
rs7209826	17	43719038	G	A	Acute pericarditis	Circulatory	Neale B	UK Biobank	N/A	European	361194	136	361058	log OR	-0.168941	0.133363	0.205	-
rs7209826	17	43719038	G	A	Age angina diagnosed	Circulatory	Neale B	UK Biobank	N/A	European	10651	0	10651	IRNT	-0.001464	0.012231	0.905	-
rs7209826	17	43719038	G	A	Age deep vein thrombosis diagnosed	Circulatory	Neale B	UK Biobank	N/A	European	6795	0	6795	IRNT	-0.003521	0.015667	0.822	-
rs7209826	17	43719038	G	A	Age heart attack diagnosed	Circulatory	Neale B	UK Biobank	N/A	European	8024	0	8024	IRNT	-0.000897	0.014051	0.949	-
rs7209826	17	43719038	G	A	Age high blood pressure diagnosed	Circulatory	Neale B	UK Biobank	N/A	European	87024	0	87024	IRNT	-0.000456	0.004005	0.909	-
rs7209826	17	43719038	G	A	Age stroke diagnosed	Circulatory	Neale B	UK Biobank	N/A	European	5339	0	5339	IRNT	0.023677	0.014673	0.107	+
rs7209826	17	43719038	G	A	Angina	Circulatory	Neale B	UK Biobank	N/A	European	360420	11372	349048	log OR	0.011972	0.01383	0.387	+
rs7209826	17	43719038	G	A	Angina pectoris	Circulatory	Neale B	UK Biobank	N/A	European	361194	6246	354948	log OR	0.025284	0.019857	0.203	+
rs7209826	17	43719038	G	A	Aortic aneurysm	Circulatory	Neale B	UK Biobank	N/A	European	361194	589	360605	log OR	0.069453	0.060541	0.251	+
rs7209826	17	43719038	G	A	Aortic aneurysm and dissection	Circulatory	Neale B	UK Biobank	N/A	European	361194	564	360630	log OR	0.081383	0.064708	0.209	+
rs7209826	17	43719038	G	A	Apolipoprotein A	Circulatory	Neale B	UK Biobank	N/A	European	313387	0	313387	IRNT	-0.004207	0.002406	0.0803	-
rs7209826	17	43719038	G	A	Apolipoprotein B	Circulatory	Neale B	UK Biobank	N/A	European	342590	0	342590	IRNT	0.002784	0.002468	0.259	+
rs7209826	17	43719038	G	A	Arterial embolism and thrombosis	Circulatory	Neale B	UK Biobank	N/A	European	361194	578	360616	log OR	-0.050424	0.061196	0.41	-
rs7209826	17	43719038	G	A	Arterial embolism and thrombosis of lower extremity artery	Circulatory	Neale B	UK Biobank	N/A	European	361194	362	360832	log OR	-0.064524	0.077308	0.404	-
rs7209826	17	43719038	G	A	Atherosclerosis	Circulatory	Neale B	UK Biobank	N/A	European	361194	566	360628	log OR	0.049701	0.065836	0.45	+
rs7209826	17	43719038	G	A	Atrial fibrillation	Circulatory	Nielsen J	AFGen	30061737	European	1030836	60620	970216	log OR	0.0038	0.0069	0.584	+
rs7209826	17	43719038	G	A	Atrioventricular and left bundle-branch block	Circulatory	Neale B	UK Biobank	N/A	European	361194	651	360543	log OR	0.033729	0.061497	0.583	+
rs7209826	17	43719038	G	A	Atrioventricular block	Circulatory	Neale B	UK Biobank	N/A	European	361194	609	360585	log OR	0.038794	0.059603	0.515	+
rs7209826	17	43719038	G	A	Blood clot in the leg	Circulatory	Neale B	UK Biobank	N/A	European	360527	7386	353141	log OR	0.008122	0.017267	0.638	+
rs7209826	17	43719038	G	A	Blood clot in the lung	Circulatory	Neale B	UK Biobank	N/A	European	360527	2984	357543	log OR	0.036597	0.02703	0.176	+
rs7209826	17	43719038	G	A	Brain haemorrhage	Circulatory	Neale B	UK Biobank	N/A	European	361141	110	361031	log OR	0.014256	0.14027	0.919	+
rs7209826	17	43719038	G	A	Cardiac arrest	Circulatory	Neale B	UK Biobank	N/A	European	361194	167	361027	log OR	-0.127346	0.121413	0.294	-
rs7209826	17	43719038	G	A	Cardiac arrhytmias	Circulatory	Neale B	UK Biobank	N/A	European	361194	8801	352393	log OR	0.021647	0.015786	0.17	+
rs7209826	17	43719038	G	A	Cardiomyopathy	Circulatory	Neale B	UK Biobank	N/A	European	361194	479	360715	log OR	0.022975	0.070127	0.743	+
rs7209826	17	43719038	G	A	Cerebral aneurysm	Circulatory	Neale B	UK Biobank	N/A	European	361141	256	360885	log OR	-0.100058	0.091963	0.277	-
rs7209826	17	43719038	G	A	Cerebral infarction	Circulatory	Neale B	UK Biobank	N/A	European	361194	2353	358841	log OR	0.046653	0.031805	0.142	+
rs7209826	17	43719038	G	A	Chronic ischaemic heart disease	Circulatory	Neale B	UK Biobank	N/A	European	361194	12769	348425	log OR	0.031663	0.013415	0.0183	+
rs7209826	17	43719038	G	A	Complications and ill-defined descriptions of heart disease	Circulatory	Neale B	UK Biobank	N/A	European	361194	270	360924	log OR	-0.043839	0.095478	0.646	-
rs7209826	17	43719038	G	A	Complications of cardiac and vascular prosthetic devices	Circulatory	Neale B	UK Biobank	N/A	European	361194	1133	360061	log OR	-0.033693	0.04521	0.456	-
rs7209826	17	43719038	G	A	Conduction disorders	Circulatory	Neale B	UK Biobank	N/A	European	361194	1055	360139	log OR	-0.003402	0.045306	0.94	-
rs7209826	17	43719038	G	A	Congenital malformations of cardiac septa	Circulatory	Neale B	UK Biobank	N/A	European	361194	313	360881	log OR	-0.053321	0.08384	0.525	-
rs7209826	17	43719038	G	A	Congenital malformations of heart and great arteries	Circulatory	Neale B	UK Biobank	N/A	European	361194	427	360767	log OR	-0.012746	0.071226	0.858	-
rs7209826	17	43719038	G	A	Coronary artery disease	Circulatory	van der Harst P	van der Harst P	29212778	Trans-ethnic	547261	122733	424528	log OR	0.0116	0.0058	0.04561	+
rs7209826	17	43719038	G	A	Coronary atherosclerosis	Circulatory	Neale B	UK Biobank	N/A	European	361194	14334	346860	log OR	0.027618	0.012305	0.0248	+
rs7209826	17	43719038	G	A	Death due to cardiac causes	Circulatory	Neale B	UK Biobank	N/A	European	361194	1597	359597	log OR	-0.006453	0.03681	0.861	-
rs7209826	17	43719038	G	A	Deep vein thrombosis of lower extremities	Circulatory	Neale B	UK Biobank	N/A	European	361194	2116	359078	log OR	0.001286	0.032057	0.968	+
rs7209826	17	43719038	G	A	Deep vein thrombosis of lower extremities and pulmonary embolism	Circulatory	Neale B	UK Biobank	N/A	European	361194	4319	356875	log OR	0.018564	0.022494	0.409	+
rs7209826	17	43719038	G	A	Deep venous thrombosis	Circulatory	Neale B	UK Biobank	N/A	European	361141	7237	353904	log OR	0.011971	0.017441	0.492	+
rs7209826	17	43719038	G	A	Diastolic blood pressure	Circulatory	Neale B	UK Biobank	N/A	European	340162	0	340162	IRNT	-0.005054	0.002469	0.0407	-
rs7209826	17	43719038	G	A	Diseases of capillaries	Circulatory	Neale B	UK Biobank	N/A	European	361194	290	360904	log OR	-0.067265	0.090335	0.457	-
rs7209826	17	43719038	G	A	Diseases of the circulatory system	Circulatory	Neale B	UK Biobank	N/A	European	361194	60504	300690	log OR	0.010081	0.006427	0.117	+
rs7209826	17	43719038	G	A	Diseases of veins, lymphatic vessels and lymph nodes	Circulatory	Neale B	UK Biobank	N/A	European	361194	11867	349327	log OR	-0.000661	0.013716	0.962	-
rs7209826	17	43719038	G	A	Dissection of aorta	Circulatory	Neale B	UK Biobank	N/A	European	361194	129	361065	log OR	-0.123726	0.129518	0.339	-
rs7209826	17	43719038	G	A	ECG heart rate	Circulatory	Neale B	UK Biobank	N/A	European	53777	0	53777	IRNT	0.00151	0.006266	0.81	+
rs7209826	17	43719038	G	A	ECG load	Circulatory	Neale B	UK Biobank	N/A	European	53843	0	53843	IRNT	0.003566	0.00476	0.454	+
rs7209826	17	43719038	G	A	ECG number of stages in a phase	Circulatory	Neale B	UK Biobank	N/A	European	53998	0	53998	unit	0.001862	0.004232	0.66	+
rs7209826	17	43719038	G	A	ECG phase duration	Circulatory	Neale B	UK Biobank	N/A	European	53998	42709	11289	log OR	-0.017139	0.01526	0.261	-
rs7209826	17	43719038	G	A	ECG phase time	Circulatory	Neale B	UK Biobank	N/A	European	53998	0	53998	IRNT	-0.003638	0.005564	0.513	-
rs7209826	17	43719038	G	A	Endocarditis	Circulatory	Neale B	UK Biobank	N/A	European	361194	215	360979	log OR	-0.15918	0.100336	0.113	-
rs7209826	17	43719038	G	A	Essential hypertension	Circulatory	Neale B	UK Biobank	N/A	European	361141	1658	359483	log OR	0.062111	0.036177	0.086	+
rs7209826	17	43719038	G	A	Gestational hypertension with significant proteinuria	Circulatory	Neale B	UK Biobank	N/A	European	194174	184	193990	log OR	-0.193042	0.108902	0.0763	-
rs7209826	17	43719038	G	A	Gestational hypertension without significant proteinuria	Circulatory	Neale B	UK Biobank	N/A	European	194174	262	193912	log OR	-0.004285	0.090874	0.962	-
rs7209826	17	43719038	G	A	Giant cell arteritis	Circulatory	Neale B	UK Biobank	N/A	European	361194	231	360963	log OR	0.157502	0.096784	0.104	+
rs7209826	17	43719038	G	A	Haemangioma and lymphangioma	Circulatory	Neale B	UK Biobank	N/A	European	361194	927	360267	log OR	0.010799	0.049607	0.828	+
rs7209826	17	43719038	G	A	Heart arrhythmia	Circulatory	Neale B	UK Biobank	N/A	European	361141	2013	359128	log OR	0.00467	0.032866	0.887	+
rs7209826	17	43719038	G	A	Heart attack	Circulatory	Neale B	UK Biobank	N/A	European	360420	8288	352132	log OR	0.045851	0.016137	0.00449	+
rs7209826	17	43719038	G	A	Heart failure	Circulatory	Shah S	HERMES	31919418	Trans-ethnic	977323	47309	930014	log OR	0.007	0.0081	0.387	+
rs7209826	17	43719038	G	A	Heart failure or pulmonary odema	Circulatory	Neale B	UK Biobank	N/A	European	361141	247	360894	log OR	-0.056752	0.093614	0.544	-
rs7209826	17	43719038	G	A	Heart or cardiac problem	Circulatory	Neale B	UK Biobank	N/A	European	361141	1176	359965	log OR	0.076439	0.042958	0.0752	+
rs7209826	17	43719038	G	A	Heart valve problem or murmur	Circulatory	Neale B	UK Biobank	N/A	European	361141	2453	358688	log OR	0.067647	0.029795	0.0232	+
rs7209826	17	43719038	G	A	High blood pressure	Circulatory	Neale B	UK Biobank	N/A	European	360420	97139	263281	log OR	0.002746	0.005371	0.609	+
rs7209826	17	43719038	G	A	High cholesterol	Circulatory	Neale B	UK Biobank	N/A	European	361141	43957	317184	log OR	0.010279	0.007297	0.159	+
rs7209826	17	43719038	G	A	High density lipoprotein cholesterol	Circulatory	Neale B	UK Biobank	N/A	European	315133	0	315133	IRNT	-0.006507	0.002365	0.00594	-
rs7209826	17	43719038	G	A	Hypertension	Circulatory	Neale B	UK Biobank	N/A	European	361141	93560	267581	log OR	0.001798	0.005423	0.74	+
rs7209826	17	43719038	G	A	Hypertension complicating pregnancy, childbirth and the puerperium	Circulatory	Neale B	UK Biobank	N/A	European	194174	743	193431	log OR	0.013035	0.053666	0.808	+
rs7209826	17	43719038	G	A	Hypertensive diseases	Circulatory	Neale B	UK Biobank	N/A	European	361194	1313	359881	log OR	-0.040223	0.040657	0.323	-
rs7209826	17	43719038	G	A	Hypertensive heart or renal disease	Circulatory	Neale B	UK Biobank	N/A	European	361194	376	360818	log OR	-0.201401	0.07589	0.00796	-
rs7209826	17	43719038	G	A	Hypotension	Circulatory	Neale B	UK Biobank	N/A	European	361194	566	360628	log OR	0.003516	0.069924	0.96	+
rs7209826	17	43719038	G	A	Illnesses of father: Heart disease	Circulatory	Neale B	UK Biobank	N/A	European	318570	104110	214460	log OR	-0.001951	0.005533	0.724	-
rs7209826	17	43719038	G	A	Illnesses of father: High blood pressure	Circulatory	Neale B	UK Biobank	N/A	European	315021	71136	243885	log OR	0.004031	0.006156	0.513	+
rs7209826	17	43719038	G	A	Illnesses of father: Stroke	Circulatory	Neale B	UK Biobank	N/A	European	314801	49173	265628	log OR	-0.001715	0.007084	0.809	-
rs7209826	17	43719038	G	A	Illnesses of mother: Heart disease	Circulatory	Neale B	UK Biobank	N/A	European	332966	66343	266623	log OR	0.007961	0.006264	0.204	+
rs7209826	17	43719038	G	A	Illnesses of mother: High blood pressure	Circulatory	Neale B	UK Biobank	N/A	European	333048	101688	231360	log OR	0.002193	0.005471	0.689	+
rs7209826	17	43719038	G	A	Illnesses of mother: Stroke	Circulatory	Neale B	UK Biobank	N/A	European	331973	47485	284488	log OR	-0.010319	0.007137	0.148	-
rs7209826	17	43719038	G	A	Illnesses of siblings: Heart disease	Circulatory	Neale B	UK Biobank	N/A	European	280784	28696	252088	log OR	0.002723	0.008804	0.757	+
rs7209826	17	43719038	G	A	Illnesses of siblings: High blood pressure	Circulatory	Neale B	UK Biobank	N/A	European	281619	58495	223124	log OR	0.004641	0.006697	0.488	+
rs7209826	17	43719038	G	A	Illnesses of siblings: Stroke	Circulatory	Neale B	UK Biobank	N/A	European	279577	9197	270380	log OR	-0.005887	0.01503	0.695	-
rs7209826	17	43719038	G	A	Intracerebral haemorrhage	Circulatory	Neale B	UK Biobank	N/A	European	361194	493	360701	log OR	0.081888	0.069031	0.236	+
rs7209826	17	43719038	G	A	Irregular heart beat	Circulatory	Neale B	UK Biobank	N/A	European	361141	565	360576	log OR	-0.007474	0.061916	0.904	-
rs7209826	17	43719038	G	A	Ischaemic heart disease	Circulatory	Neale B	UK Biobank	N/A	European	361194	20857	340337	log OR	0.023285	0.010269	0.0234	+
rs7209826	17	43719038	G	A	Ischemic stroke	Circulatory	Malik R	MEGASTROKE	29531354	Trans-ethnic	514791	60341	454450	log OR	0.0044	0.0087	0.616	+
rs7209826	17	43719038	G	A	Left bundle-branch block	Circulatory	Neale B	UK Biobank	N/A	European	361194	138	361056	log OR	-0.037	0.125229	0.768	-
rs7209826	17	43719038	G	A	Lipoprotein A	Circulatory	Neale B	UK Biobank	N/A	European	273896	0	273896	IRNT	-0.002577	0.002806	0.358	-
rs7209826	17	43719038	G	A	Low density lipoprotein cholesterol	Circulatory	Neale B	UK Biobank	N/A	European	343621	0	343621	IRNT	0.000265	0.002448	0.914	+
rs7209826	17	43719038	G	A	Mitral regurgitation or incompetence	Circulatory	Neale B	UK Biobank	N/A	European	361141	107	361034	log OR	-0.01431	0.142218	0.92	-
rs7209826	17	43719038	G	A	Multiple valve diseases	Circulatory	Neale B	UK Biobank	N/A	European	361194	250	360944	log OR	-0.009738	0.101575	0.924	-
rs7209826	17	43719038	G	A	Myocardial infarction	Circulatory	CARDIoGRAMplusC4D	CARDIoGRAMplusC4D	26343387	Trans-ethnic	171875	43676	128199	log OR	0.00361	0.01045	0.7297	+
rs7209826	17	43719038	G	A	Non-rheumatic valve diseases	Circulatory	Neale B	UK Biobank	N/A	European	361194	1606	359588	log OR	-0.006122	0.036737	0.868	-
rs7209826	17	43719038	G	A	Nonrheumatic aortic valve disorders	Circulatory	Neale B	UK Biobank	N/A	European	361194	901	360293	log OR	-0.030495	0.051354	0.553	-
rs7209826	17	43719038	G	A	Nonrheumatic mitral valve disorders	Circulatory	Neale B	UK Biobank	N/A	European	361194	552	360642	log OR	0.038044	0.064693	0.556	+
rs7209826	17	43719038	G	A	Nontraumatic intracranial haemmorrhage	Circulatory	Neale B	UK Biobank	N/A	European	361194	1253	359941	log OR	0.050948	0.041618	0.221	+
rs7209826	17	43719038	G	A	Occlusion and stenosis of precerebral arteries not resulting in cerebral infarction	Circulatory	Neale B	UK Biobank	N/A	European	361194	460	360734	log OR	0.039462	0.072062	0.584	+
rs7209826	17	43719038	G	A	Other abnormal findings of blood chemistry	Circulatory	Neale B	UK Biobank	N/A	European	361194	2622	358572	log OR	0.017753	0.028928	0.539	+
rs7209826	17	43719038	G	A	Other acute ischaemic heart diseases	Circulatory	Neale B	UK Biobank	N/A	European	361194	487	360707	log OR	-0.10298	0.07084	0.146	-
rs7209826	17	43719038	G	A	Other aneurysm	Circulatory	Neale B	UK Biobank	N/A	European	361194	219	360975	log OR	-0.029154	0.105789	0.783	-
rs7209826	17	43719038	G	A	Other cardiac arrhythmias	Circulatory	Neale B	UK Biobank	N/A	European	361194	803	360391	log OR	-0.013759	0.054405	0.8	-
rs7209826	17	43719038	G	A	Other cerebrovascular diseases	Circulatory	Neale B	UK Biobank	N/A	European	361194	404	360790	log OR	0.001978	0.076585	0.979	+
rs7209826	17	43719038	G	A	Other conduction disorders	Circulatory	Neale B	UK Biobank	N/A	European	361194	292	360902	log OR	-0.097835	0.091391	0.284	-
rs7209826	17	43719038	G	A	Other diseases of arteries and capillaries	Circulatory	Neale B	UK Biobank	N/A	European	361194	1083	360111	log OR	-0.024568	0.04474	0.583	-
rs7209826	17	43719038	G	A	Other diseases of blood and blood-forming organs	Circulatory	Neale B	UK Biobank	N/A	European	361194	296	360898	log OR	-0.068362	0.090166	0.448	-
rs7209826	17	43719038	G	A	Other diseases of pericardium	Circulatory	Neale B	UK Biobank	N/A	European	361194	382	360812	log OR	-0.075012	0.080061	0.349	-
rs7209826	17	43719038	G	A	Other disorders of arteries and arterioles	Circulatory	Neale B	UK Biobank	N/A	European	361194	674	360520	log OR	-0.007532	0.060409	0.901	-
rs7209826	17	43719038	G	A	Other disorders of fluid, electrolyte and acid-base balance	Circulatory	Neale B	UK Biobank	N/A	European	361194	564	360630	log OR	0.150258	0.072107	0.0372	+
rs7209826	17	43719038	G	A	Other disorders of veins	Circulatory	Neale B	UK Biobank	N/A	European	361194	123	361071	log OR	0.105071	0.144023	0.466	+
rs7209826	17	43719038	G	A	Other interstitial lung disease related cardiovascular disease co-morbidities	Circulatory	Neale B	UK Biobank	N/A	European	361194	2507	358687	log OR	0.027524	0.029461	0.35	+
rs7209826	17	43719038	G	A	Other necrotizing vasculopathies	Circulatory	Neale B	UK Biobank	N/A	European	361194	351	360843	log OR	0.184197	0.078534	0.019	+
rs7209826	17	43719038	G	A	Other non-infective disorders of lymphatic vessels and lymph nodes	Circulatory	Neale B	UK Biobank	N/A	European	361194	125	361069	log OR	0.022071	0.144626	0.879	+
rs7209826	17	43719038	G	A	Other non-traumatic intracranial haemorrhage	Circulatory	Neale B	UK Biobank	N/A	European	361194	236	360958	log OR	0.099708	0.101465	0.326	+
rs7209826	17	43719038	G	A	Other or ill-defined heart diseases	Circulatory	Neale B	UK Biobank	N/A	European	361194	335	360859	log OR	-0.0347	0.080393	0.666	-
rs7209826	17	43719038	G	A	Other or unspecified cardiomyopathy	Circulatory	Neale B	UK Biobank	N/A	European	361194	164	361030	log OR	0.049267	0.114889	0.668	+
rs7209826	17	43719038	G	A	Other other unspecified disorders of the circulatory system	Circulatory	Neale B	UK Biobank	N/A	European	361194	141	361053	log OR	-0.030078	0.1239	0.808	-
rs7209826	17	43719038	G	A	Other peripheral vascular diseases	Circulatory	Neale B	UK Biobank	N/A	European	361194	666	360528	log OR	-0.019942	0.061093	0.744	-
rs7209826	17	43719038	G	A	Other pulmonary heart diseases	Circulatory	Neale B	UK Biobank	N/A	European	361194	117	361077	log OR	0.026354	0.151923	0.862	+
rs7209826	17	43719038	G	A	Other pulmonary heart or vessel disease	Circulatory	Neale B	UK Biobank	N/A	European	361194	167	361027	log OR	0.018925	0.113846	0.868	+
rs7209826	17	43719038	G	A	Other venous embolism and thrombosis	Circulatory	Neale B	UK Biobank	N/A	European	361194	145	361049	log OR	-0.021256	0.133068	0.873	-
rs7209826	17	43719038	G	A	P duration	Circulatory	Neale B	UK Biobank	N/A	European	10785	0	10785	IRNT	-0.019354	0.013876	0.163	-
rs7209826	17	43719038	G	A	Pace-maker	Circulatory	Neale B	UK Biobank	N/A	European	360866	1139	359727	log OR	0.133097	0.043603	0.00227	+
rs7209826	17	43719038	G	A	Paroxysmal tachycardia	Circulatory	Neale B	UK Biobank	N/A	European	361194	1685	359509	log OR	0.050093	0.037415	0.181	+
rs7209826	17	43719038	G	A	Pericardial problem	Circulatory	Neale B	UK Biobank	N/A	European	361141	202	360939	log OR	0.163515	0.103519	0.114	+
rs7209826	17	43719038	G	A	Pericarditis	Circulatory	Neale B	UK Biobank	N/A	European	361194	155	361039	log OR	-0.152295	0.118169	0.197	-
rs7209826	17	43719038	G	A	Peripheral angiopathy	Circulatory	Neale B	UK Biobank	N/A	European	361194	181	361013	log OR	0.034601	0.109344	0.752	+
rs7209826	17	43719038	G	A	Peripheral artery disease	Circulatory	Neale B	UK Biobank	N/A	European	361194	1230	359964	log OR	0.034155	0.041949	0.416	+
rs7209826	17	43719038	G	A	Peripheral atherosclerosis	Circulatory	Neale B	UK Biobank	N/A	European	361194	504	360690	log OR	0.116849	0.065513	0.0745	+
rs7209826	17	43719038	G	A	Peripheral vascular disease	Circulatory	Neale B	UK Biobank	N/A	European	361141	664	360477	log OR	0.06451	0.057134	0.259	+
rs7209826	17	43719038	G	A	Phlebitis and thrombophlebitis	Circulatory	Neale B	UK Biobank	N/A	European	361194	2289	358905	log OR	0.006859	0.032264	0.832	+
rs7209826	17	43719038	G	A	Pregnancy hypertension	Circulatory	Neale B	UK Biobank	N/A	European	194174	743	193431	log OR	0.013035	0.053666	0.808	+
rs7209826	17	43719038	G	A	Primary or intrinsic cardiomyopathies	Circulatory	Neale B	UK Biobank	N/A	European	361194	360	360834	log OR	0.026711	0.077552	0.731	+
rs7209826	17	43719038	G	A	Pulmonary embolism	Circulatory	Neale B	UK Biobank	N/A	European	361141	2999	358142	log OR	0.029972	0.026962	0.266	+
rs7209826	17	43719038	G	A	Pulse rate	Circulatory	Neale B	UK Biobank	N/A	European	340162	0	340162	IRNT	-0.000812	0.002506	0.746	-
rs7209826	17	43719038	G	A	Pulse wave arterial stiffness index	Circulatory	Neale B	UK Biobank	N/A	European	118469	0	118469	IRNT	-0.003924	0.004079	0.336	-
rs7209826	17	43719038	G	A	Pulse wave peak to peak time	Circulatory	Neale B	UK Biobank	N/A	European	118787	0	118787	IRNT	0.005712	0.004132	0.167	+
rs7209826	17	43719038	G	A	Pulse wave reflection index	Circulatory	Neale B	UK Biobank	N/A	European	118850	0	118850	IRNT	-0.002305	0.004062	0.57	-
rs7209826	17	43719038	G	A	QRS duration	Circulatory	Neale B	UK Biobank	N/A	European	10815	0	10815	IRNT	-0.005235	0.012961	0.686	-
rs7209826	17	43719038	G	A	Raynauds disease	Circulatory	Neale B	UK Biobank	N/A	European	361141	375	360766	log OR	-0.060016	0.075992	0.43	-
rs7209826	17	43719038	G	A	Rheumatic fever including heart disease	Circulatory	Neale B	UK Biobank	N/A	European	361194	434	360760	log OR	-0.00747	0.070626	0.916	-
rs7209826	17	43719038	G	A	Rheumatic valve diseases	Circulatory	Neale B	UK Biobank	N/A	European	361194	427	360767	log OR	-0.021005	0.071202	0.768	-
rs7209826	17	43719038	G	A	Stroke	Circulatory	Malik R	MEGASTROKE	29531354	Trans-ethnic	521612	67162	454450	log OR	0.0032	0.0082	0.697	+
rs7209826	17	43719038	G	A	Subarachnoid haemorrhage	Circulatory	Neale B	UK Biobank	N/A	European	361194	642	360552	log OR	-0.007183	0.05931	0.904	-
rs7209826	17	43719038	G	A	Subdural haemorrhage	Circulatory	Neale B	UK Biobank	N/A	European	361141	154	360987	log OR	0.037483	0.118556	0.752	+
rs7209826	17	43719038	G	A	Subsequent myocardial infarction	Circulatory	Neale B	UK Biobank	N/A	European	361194	464	360730	log OR	0.131634	0.074317	0.0765	+
rs7209826	17	43719038	G	A	Supraventricular tachycardia	Circulatory	Neale B	UK Biobank	N/A	European	361141	189	360952	log OR	0.224742	0.107022	0.0357	+
rs7209826	17	43719038	G	A	Systolic blood pressure	Circulatory	Neale B	UK Biobank	N/A	European	340159	0	340159	IRNT	0.004533	0.002338	0.0526	+
rs7209826	17	43719038	G	A	Total cholesterol	Circulatory	Neale B	UK Biobank	N/A	European	344278	0	344278	IRNT	-0.000279	0.002409	0.908	-
rs7209826	17	43719038	G	A	Transient cerebral ischaemic attacks and related syndromes	Circulatory	Neale B	UK Biobank	N/A	European	361194	1744	359450	log OR	-0.033159	0.037347	0.375	-
rs7209826	17	43719038	G	A	Transient ischaemic attack	Circulatory	Neale B	UK Biobank	N/A	European	361141	1369	359772	log OR	0.002942	0.039785	0.941	+
rs7209826	17	43719038	G	A	Traumatic subarachnoid haemorrhage	Circulatory	Neale B	UK Biobank	N/A	European	361194	124	361070	log OR	0.051916	0.132118	0.694	+
rs7209826	17	43719038	G	A	Traumatic subdural haemorrhage	Circulatory	Neale B	UK Biobank	N/A	European	361194	238	360956	log OR	-0.057759	0.095367	0.545	-
rs7209826	17	43719038	G	A	Triglycerides	Circulatory	Neale B	UK Biobank	N/A	European	343992	0	343992	IRNT	0.00977	0.002412	5.11e-05	+
rs7209826	17	43719038	G	A	Unspecified maternal hypertension	Circulatory	Neale B	UK Biobank	N/A	European	194174	364	193810	log OR	0.008867	0.077316	0.909	+
rs7209826	17	43719038	G	A	Unstable angina pectoris	Circulatory	Neale B	UK Biobank	N/A	European	361194	3439	357755	log OR	0.041724	0.025138	0.097	+
rs7209826	17	43719038	G	A	Varicose veins	Circulatory	Neale B	UK Biobank	N/A	European	361141	1299	359842	log OR	0.017626	0.040865	0.666	+
rs7209826	17	43719038	G	A	Varicose veins of lower extremities	Circulatory	Neale B	UK Biobank	N/A	European	361194	8763	352431	log OR	-0.002205	0.016049	0.891	-
rs7209826	17	43719038	G	A	Varicose veins of other sites	Circulatory	Neale B	UK Biobank	N/A	European	361194	222	360972	log OR	-0.113893	0.102652	0.267	-
rs7209826	17	43719038	G	A	Vascular diseases of the intestine	Circulatory	Neale B	UK Biobank	N/A	European	361194	272	360922	log OR	-0.046397	0.089213	0.603	-
rs7209826	17	43719038	G	A	Vasculitis	Circulatory	Neale B	UK Biobank	N/A	European	361141	156	360985	log OR	-0.173162	0.117798	0.142	-
rs7209826	17	43719038	G	A	Venous thromboembolism	Circulatory	Neale B	UK Biobank	N/A	European	361194	4620	356574	log OR	0.016202	0.021757	0.456	+
rs7209826	17	43719038	G	A	Ventricular rate	Circulatory	Neale B	UK Biobank	N/A	European	10817	0	10817	IRNT	-0.006956	0.013876	0.616	-
rs7209826	17	43719038	G	A	Volume depletion	Circulatory	Neale B	UK Biobank	N/A	European	361194	190	361004	log OR	0.252933	0.128393	0.0488	+
rs7209826	17	43719038	G	A	Acne	Dermatologic	Neale B	UK Biobank	N/A	European	361141	209	360932	log OR	0.04165	0.101763	0.682	+
rs7209826	17	43719038	G	A	Actinic keratosis	Dermatologic	Neale B	UK Biobank	N/A	European	361194	1349	359845	log OR	0.000796	0.04009	0.984	+
rs7209826	17	43719038	G	A	Allergic disease	Dermatologic	Ferreira M	Ferreira M	29083406	European	360838	180129	180709	log OR	0.002	0.006	0.7409	+
rs7209826	17	43719038	G	A	Atrophic disorders of skin	Dermatologic	Neale B	UK Biobank	N/A	European	361194	1757	359437	log OR	0.019143	0.035168	0.586	+
rs7209826	17	43719038	G	A	Black hair colour	Dermatologic	Neale B	UK Biobank	N/A	European	360270	15809	344461	log OR	-0.002311	0.011786	0.845	-
rs7209826	17	43719038	G	A	Blistering or desquamating skin disorder	Dermatologic	Neale B	UK Biobank	N/A	European	361141	579	360562	log OR	0.00628	0.061179	0.918	+
rs7209826	17	43719038	G	A	Blonde hair colour	Dermatologic	Neale B	UK Biobank	N/A	European	360270	41178	319092	log OR	0.005775	0.007678	0.452	+
rs7209826	17	43719038	G	A	Chronic skin ulcers	Dermatologic	Neale B	UK Biobank	N/A	European	361141	123	361018	log OR	0.002446	0.132653	0.985	+
rs7209826	17	43719038	G	A	Dark brown hair colour	Dermatologic	Neale B	UK Biobank	N/A	European	360270	134627	225643	log OR	0.001961	0.005054	0.698	+
rs7209826	17	43719038	G	A	Dermatitis due to substances taken internally	Dermatologic	Neale B	UK Biobank	N/A	European	361194	119	361075	log OR	0.010292	0.139325	0.941	+
rs7209826	17	43719038	G	A	Diseases of the skin and subcutaneous tissue	Dermatologic	Neale B	UK Biobank	N/A	European	361194	27074	334120	log OR	-0.013918	0.009283	0.134	-
rs7209826	17	43719038	G	A	Disturbances of skin sensation	Dermatologic	Neale B	UK Biobank	N/A	European	361194	946	360248	log OR	-0.026232	0.048438	0.588	-
rs7209826	17	43719038	G	A	Ease of skin tanning	Dermatologic	Neale B	UK Biobank	N/A	European	353697	0	353697	unit	0.00039	0.002424	0.872	+
rs7209826	17	43719038	G	A	Eczema	Dermatologic	Neale B	UK Biobank	N/A	European	361141	9321	351820	log OR	0.040832	0.015428	0.00813	+
rs7209826	17	43719038	G	A	Follicular cysts of skin and subcutaneous tissue	Dermatologic	Neale B	UK Biobank	N/A	European	361194	6644	354550	log OR	-0.023754	0.018347	0.195	-
rs7209826	17	43719038	G	A	Foreign body granuloma of skin and subcutaneous tissue	Dermatologic	Neale B	UK Biobank	N/A	European	361194	104	361090	log OR	0.002968	0.144262	0.984	+
rs7209826	17	43719038	G	A	Granulomatous disorders of skin and subcutaneous tissue	Dermatologic	Neale B	UK Biobank	N/A	European	361194	358	360836	log OR	0.059081	0.077781	0.448	+
rs7209826	17	43719038	G	A	Hair or balding pattern 1	Dermatologic	Neale B	UK Biobank	N/A	European	165649	53076	112573	log OR	0.017191	0.007703	0.0256	+
rs7209826	17	43719038	G	A	Hair or balding pattern 2	Dermatologic	Neale B	UK Biobank	N/A	European	165649	38044	127605	log OR	0.001433	0.008542	0.867	+
rs7209826	17	43719038	G	A	Hair or balding pattern 3	Dermatologic	Neale B	UK Biobank	N/A	European	165649	44304	121345	log OR	-0.000865	0.008096	0.915	-
rs7209826	17	43719038	G	A	Hair or balding pattern 4	Dermatologic	Neale B	UK Biobank	N/A	European	165649	30225	135424	log OR	-0.025657	0.009318	0.0059	-
rs7209826	17	43719038	G	A	Hidradenitis suppurativa	Dermatologic	Neale B	UK Biobank	N/A	European	361194	135	361059	log OR	-0.159962	0.126607	0.206	-
rs7209826	17	43719038	G	A	Hyperhidrosis	Dermatologic	Neale B	UK Biobank	N/A	European	361194	120	361074	log OR	-0.065305	0.135969	0.631	-
rs7209826	17	43719038	G	A	Hypertrophic disorders of skin	Dermatologic	Neale B	UK Biobank	N/A	European	361194	629	360565	log OR	-0.1105	0.058699	0.0598	-
rs7209826	17	43719038	G	A	Hypertrophic scar	Dermatologic	Neale B	UK Biobank	N/A	European	361194	153	361041	log OR	-0.218454	0.11894	0.0663	-
rs7209826	17	43719038	G	A	Ingrowing nail	Dermatologic	Neale B	UK Biobank	N/A	European	361194	680	360514	log OR	0.027305	0.05646	0.629	+
rs7209826	17	43719038	G	A	Lichen planus	Dermatologic	Neale B	UK Biobank	N/A	European	361194	374	360820	log OR	-0.055398	0.076594	0.47	-
rs7209826	17	43719038	G	A	Lichen sclerosis	Dermatologic	Neale B	UK Biobank	N/A	European	361141	123	361018	log OR	-0.146382	0.132632	0.27	-
rs7209826	17	43719038	G	A	Lichen sclerosus et atrophicus	Dermatologic	Neale B	UK Biobank	N/A	European	361194	270	360924	log OR	0.100897	0.08953	0.26	+
rs7209826	17	43719038	G	A	Lichen simplex chronicus and prurigo	Dermatologic	Neale B	UK Biobank	N/A	European	361194	127	361067	log OR	0.015597	0.130543	0.905	+
rs7209826	17	43719038	G	A	Light brown hair colour	Dermatologic	Neale B	UK Biobank	N/A	European	360270	147560	212710	log OR	-0.004589	0.004975	0.356	-
rs7209826	17	43719038	G	A	Localised swelling, mass and lump of skin and subcutaneous tissue	Dermatologic	Neale B	UK Biobank	N/A	European	361194	1358	359836	log OR	0.058933	0.040413	0.145	+
rs7209826	17	43719038	G	A	Melanocytic naevi	Dermatologic	Neale B	UK Biobank	N/A	European	361194	3501	357693	log OR	0.03584	0.025314	0.157	+
rs7209826	17	43719038	G	A	Nail disorders	Dermatologic	Neale B	UK Biobank	N/A	European	361194	919	360275	log OR	0.023876	0.048582	0.623	+
rs7209826	17	43719038	G	A	Other and unspecified dermatitis	Dermatologic	Neale B	UK Biobank	N/A	European	361194	347	360847	log OR	0.03409	0.079001	0.666	+
rs7209826	17	43719038	G	A	Other and unspecified disorders of pigmentation	Dermatologic	Neale B	UK Biobank	N/A	European	361194	177	361017	log OR	-0.114751	0.110592	0.299	-
rs7209826	17	43719038	G	A	Other and unspecified disorders of skin and subcutaneous tissue	Dermatologic	Neale B	UK Biobank	N/A	European	361194	3801	357393	log OR	-0.007444	0.023976	0.756	-
rs7209826	17	43719038	G	A	Other and unspecified epidermal thickening	Dermatologic	Neale B	UK Biobank	N/A	European	361194	413	360781	log OR	0.049211	0.072413	0.497	+
rs7209826	17	43719038	G	A	Other and unspecified erythematous conditions	Dermatologic	Neale B	UK Biobank	N/A	European	361194	108	361086	log OR	0.153473	0.141564	0.278	+
rs7209826	17	43719038	G	A	Other and unspecified follicular disorders	Dermatologic	Neale B	UK Biobank	N/A	European	361194	107	361087	log OR	-0.112178	0.142225	0.43	-
rs7209826	17	43719038	G	A	Other and unspecified granulomatous disorders of skin and subcutaneous tissue	Dermatologic	Neale B	UK Biobank	N/A	European	361194	196	360998	log OR	0.140356	0.1051	0.182	+
rs7209826	17	43719038	G	A	Other and unspecified hypertrophic disorders of skin	Dermatologic	Neale B	UK Biobank	N/A	European	361194	478	360716	log OR	-0.078054	0.067322	0.246	-
rs7209826	17	43719038	G	A	Other and unspecified skin changes due to chronic exposure to nonionizing radiation	Dermatologic	Neale B	UK Biobank	N/A	European	361194	126	361068	log OR	0.071992	0.131057	0.583	+
rs7209826	17	43719038	G	A	Other and unspecified urticaria	Dermatologic	Neale B	UK Biobank	N/A	European	361194	106	361088	log OR	-0.151752	0.142893	0.288	-
rs7209826	17	43719038	G	A	Other congenital malformations of skin	Dermatologic	Neale B	UK Biobank	N/A	European	361194	104	361090	log OR	0.183907	0.14564	0.207	+
rs7209826	17	43719038	G	A	Other dermatitis	Dermatologic	Neale B	UK Biobank	N/A	European	361194	334	360860	log OR	0.035416	0.082073	0.666	+
rs7209826	17	43719038	G	A	Other disorders of pigmentation	Dermatologic	Neale B	UK Biobank	N/A	European	361194	525	360669	log OR	-0.081109	0.06424	0.207	-
rs7209826	17	43719038	G	A	Other disorders of skin and subcutaneous tissue	Dermatologic	Neale B	UK Biobank	N/A	European	361194	4147	357047	log OR	-0.002978	0.022965	0.897	-
rs7209826	17	43719038	G	A	Other epidermal thickening	Dermatologic	Neale B	UK Biobank	N/A	European	361194	428	360766	log OR	0.056999	0.071134	0.423	+
rs7209826	17	43719038	G	A	Other erythematous conditions	Dermatologic	Neale B	UK Biobank	N/A	European	361194	118	361076	log OR	0.149723	0.135435	0.269	+
rs7209826	17	43719038	G	A	Other follicular disorders	Dermatologic	Neale B	UK Biobank	N/A	European	361194	250	360944	log OR	-0.135187	0.093057	0.146	-
rs7209826	17	43719038	G	A	Other hair colour	Dermatologic	Neale B	UK Biobank	N/A	European	360270	4481	355789	log OR	0.013684	0.022086	0.536	+
rs7209826	17	43719038	G	A	Other melanin hyperpigmentation	Dermatologic	Neale B	UK Biobank	N/A	European	361194	318	360876	log OR	-0.094777	0.082519	0.251	-
rs7209826	17	43719038	G	A	Other skin changes	Dermatologic	Neale B	UK Biobank	N/A	European	361194	143	361051	log OR	-0.169917	0.125166	0.175	-
rs7209826	17	43719038	G	A	Pilonidal cyst	Dermatologic	Neale B	UK Biobank	N/A	European	361194	394	360800	log OR	-0.200426	0.074949	0.00749	-
rs7209826	17	43719038	G	A	Pruritus	Dermatologic	Neale B	UK Biobank	N/A	European	361194	252	360942	log OR	-0.194309	0.093603	0.0379	-
rs7209826	17	43719038	G	A	Pyogenic granuloma	Dermatologic	Neale B	UK Biobank	N/A	European	361194	259	360935	log OR	0.095502	0.091435	0.296	+
rs7209826	17	43719038	G	A	Rash and other nonspecific skin eruption	Dermatologic	Neale B	UK Biobank	N/A	European	361194	378	360816	log OR	0.050194	0.076789	0.513	+
rs7209826	17	43719038	G	A	Red hair colour	Dermatologic	Neale B	UK Biobank	N/A	European	360270	16615	343655	log OR	-0.000114	0.011662	0.992	-
rs7209826	17	43719038	G	A	Relative age of first facial hair	Dermatologic	Neale B	UK Biobank	N/A	European	161470	0	161470	unit	-0.001558	0.001598	0.33	-
rs7209826	17	43719038	G	A	Rosacea	Dermatologic	Neale B	UK Biobank	N/A	European	361141	585	360556	log OR	0.040206	0.060864	0.509	+
rs7209826	17	43719038	G	A	Scar conditions and fibrosis of skin	Dermatologic	Neale B	UK Biobank	N/A	European	361194	1476	359718	log OR	0.012142	0.038361	0.752	+
rs7209826	17	43719038	G	A	Seborrhoeic keratosis	Dermatologic	Neale B	UK Biobank	N/A	European	361194	2031	359163	log OR	0.02595	0.033072	0.433	+
rs7209826	17	43719038	G	A	Skin changes due to chronic exposure to nonionising radiation	Dermatologic	Neale B	UK Biobank	N/A	European	361194	1447	359747	log OR	0.005203	0.039425	0.895	+
rs7209826	17	43719038	G	A	Skin changes due to chronic exposure to nonionizing radiation	Dermatologic	Neale B	UK Biobank	N/A	European	361194	1501	359693	log OR	0.005016	0.038012	0.895	+
rs7209826	17	43719038	G	A	Skin colour	Dermatologic	Neale B	UK Biobank	N/A	European	356530	0	356530	unit	-0.001312	0.001424	0.357	-
rs7209826	17	43719038	G	A	Ulcer of lower limb	Dermatologic	Neale B	UK Biobank	N/A	European	361194	262	360932	log OR	0.173237	0.100133	0.0836	+
rs7209826	17	43719038	G	A	Urticaria	Dermatologic	Neale B	UK Biobank	N/A	European	361141	229	360912	log OR	0.085781	0.097233	0.378	+
rs7209826	17	43719038	G	A	Vitiligo	Dermatologic	Neale B	UK Biobank	N/A	European	361141	105	361036	log OR	0.166529	0.143572	0.246	+
rs7209826	17	43719038	G	A	Abdominal and pelvic pain	Digestive	Neale B	UK Biobank	N/A	European	361194	20240	340954	log OR	0.001418	0.010706	0.895	+
rs7209826	17	43719038	G	A	Abdominal hernia	Digestive	Neale B	UK Biobank	N/A	European	361141	234	360907	log OR	-0.049733	0.096168	0.605	-
rs7209826	17	43719038	G	A	Abscess of anal and rectal regions	Digestive	Neale B	UK Biobank	N/A	European	361194	1053	360141	log OR	-0.015185	0.046294	0.743	-
rs7209826	17	43719038	G	A	Achalasia of cardia	Digestive	Neale B	UK Biobank	N/A	European	361194	119	361075	log OR	-0.391873	0.134862	0.00366	-
rs7209826	17	43719038	G	A	Acute appendicitis	Digestive	Neale B	UK Biobank	N/A	European	361194	2404	358790	log OR	0.004129	0.030437	0.892	+
rs7209826	17	43719038	G	A	Acute gastritis	Digestive	Neale B	UK Biobank	N/A	European	361194	594	360600	log OR	-0.03579	0.060399	0.553	-
rs7209826	17	43719038	G	A	Acute pancreatitis	Digestive	Neale B	UK Biobank	N/A	European	361194	1292	359902	log OR	-0.009952	0.042175	0.813	-
rs7209826	17	43719038	G	A	Acute pharyngitis	Digestive	Neale B	UK Biobank	N/A	European	361194	341	360853	log OR	-0.087231	0.083344	0.295	-
rs7209826	17	43719038	G	A	Acute tonsillitis	Digestive	Neale B	UK Biobank	N/A	European	361194	405	360789	log OR	-0.038581	0.074792	0.606	-
rs7209826	17	43719038	G	A	Alcoholic liver disease	Digestive	Neale B	UK Biobank	N/A	European	361194	344	360850	log OR	0.023979	0.084013	0.775	+
rs7209826	17	43719038	G	A	Allergic reaction to drug	Digestive	Neale B	UK Biobank	N/A	European	361141	3255	357886	log OR	0.048342	0.025887	0.0618	+
rs7209826	17	43719038	G	A	Allergic reaction to food	Digestive	Neale B	UK Biobank	N/A	European	361141	1621	359520	log OR	0.055134	0.036611	0.132	+
rs7209826	17	43719038	G	A	Anal fissure	Digestive	Neale B	UK Biobank	N/A	European	361141	188	360953	log OR	-0.074756	0.107306	0.486	-
rs7209826	17	43719038	G	A	Appendicitis	Digestive	Neale B	UK Biobank	N/A	European	361141	3058	358083	log OR	-0.022021	0.0267	0.41	-
rs7209826	17	43719038	G	A	Ascites	Digestive	Neale B	UK Biobank	N/A	European	361194	359	360835	log OR	0.05305	0.080011	0.507	+
rs7209826	17	43719038	G	A	Barrets oesophagus	Digestive	Neale B	UK Biobank	N/A	European	361194	1791	359403	log OR	0.04289	0.034811	0.218	+
rs7209826	17	43719038	G	A	Bowel or intestinal obstruction	Digestive	Neale B	UK Biobank	N/A	European	361141	153	360988	log OR	0.045995	0.118941	0.699	+
rs7209826	17	43719038	G	A	Cholangitis	Digestive	Neale B	UK Biobank	N/A	European	361194	287	360907	log OR	-0.026226	0.086849	0.763	-
rs7209826	17	43719038	G	A	Cholecystitis	Digestive	Neale B	UK Biobank	N/A	European	361194	1930	359264	log OR	-0.024705	0.034594	0.475	-
rs7209826	17	43719038	G	A	Cholelithiasis	Digestive	Neale B	UK Biobank	N/A	European	361194	10520	350674	log OR	0.017044	0.014788	0.249	+
rs7209826	17	43719038	G	A	Cholelithiasis or gall stones	Digestive	Neale B	UK Biobank	N/A	European	361141	5941	355200	log OR	0.018711	0.019182	0.329	+
rs7209826	17	43719038	G	A	Chronic diseases of tonsils and adenoids	Digestive	Neale B	UK Biobank	N/A	European	361194	694	360500	log OR	0.018386	0.056776	0.746	+
rs7209826	17	43719038	G	A	Chronic gastritis	Digestive	Neale B	UK Biobank	N/A	European	361194	1790	359404	log OR	0.046719	0.034836	0.18	+
rs7209826	17	43719038	G	A	Chronic pancreatitis	Digestive	Neale B	UK Biobank	N/A	European	361194	246	360948	log OR	-0.067074	0.093808	0.475	-
rs7209826	17	43719038	G	A	Cirrhosis of liver	Digestive	Neale B	UK Biobank	N/A	European	361194	184	361010	log OR	-0.070111	0.108456	0.518	-
rs7209826	17	43719038	G	A	Colitis	Digestive	Neale B	UK Biobank	N/A	European	361141	959	360182	log OR	0.069387	0.04756	0.145	+
rs7209826	17	43719038	G	A	Constipation	Digestive	Neale B	UK Biobank	N/A	European	361141	286	360855	log OR	-0.129515	0.087	0.137	-
rs7209826	17	43719038	G	A	Diseases of appendix	Digestive	Neale B	UK Biobank	N/A	European	361194	2953	358241	log OR	0.001048	0.027175	0.969	+
rs7209826	17	43719038	G	A	Diseases of liver	Digestive	Neale B	UK Biobank	N/A	European	361194	1663	359531	log OR	0.014862	0.036144	0.681	+
rs7209826	17	43719038	G	A	Diseases of peritoneum	Digestive	Neale B	UK Biobank	N/A	European	361194	765	360429	log OR	-0.013413	0.053237	0.801	-
rs7209826	17	43719038	G	A	Diseases of the digestive system	Digestive	Neale B	UK Biobank	N/A	European	361194	115893	245301	log OR	0.005033	0.005186	0.332	+
rs7209826	17	43719038	G	A	Disorders of gallbladder, biliary tract and pancreas	Digestive	Neale B	UK Biobank	N/A	European	361194	13922	347272	log OR	0.00426	0.012678	0.737	+
rs7209826	17	43719038	G	A	Diverticular disease of intestine	Digestive	Neale B	UK Biobank	N/A	European	361194	12662	348532	log OR	0.037068	0.013545	0.00621	+
rs7209826	17	43719038	G	A	Diverticular disease or diverticulitis	Digestive	Neale B	UK Biobank	N/A	European	361141	4124	357017	log OR	0.061895	0.022982	0.00708	+
rs7209826	17	43719038	G	A	Duodenal ulcer	Digestive	Neale B	UK Biobank	N/A	European	361141	1499	359642	log OR	-0.023971	0.038037	0.529	-
rs7209826	17	43719038	G	A	Dyspepsia	Digestive	Neale B	UK Biobank	N/A	European	361194	7586	353608	log OR	-0.025201	0.017412	0.148	-
rs7209826	17	43719038	G	A	Dysphagia	Digestive	Neale B	UK Biobank	N/A	European	361194	3471	357723	log OR	-0.003632	0.025544	0.887	-
rs7209826	17	43719038	G	A	Enterocolitis due to Clostridium difficile	Digestive	Neale B	UK Biobank	N/A	European	361194	184	361010	log OR	0.028551	0.108464	0.792	+
rs7209826	17	43719038	G	A	Faecal incontinence	Digestive	Neale B	UK Biobank	N/A	European	361194	910	360284	log OR	0.014592	0.049797	0.77	+
rs7209826	17	43719038	G	A	Fibrosis and cirrhosis of liver	Digestive	Neale B	UK Biobank	N/A	European	361194	252	360942	log OR	-0.100347	0.097875	0.305	-
rs7209826	17	43719038	G	A	Fissure and fistula of anal and rectal regions	Digestive	Neale B	UK Biobank	N/A	European	361194	2109	359085	log OR	0.048138	0.03278	0.142	+
rs7209826	17	43719038	G	A	Flatulence and related conditions	Digestive	Neale B	UK Biobank	N/A	European	361194	331	360863	log OR	0.099585	0.082699	0.229	+
rs7209826	17	43719038	G	A	Food intolerance	Digestive	Neale B	UK Biobank	N/A	European	361141	154	360987	log OR	-0.118464	0.118559	0.318	-
rs7209826	17	43719038	G	A	Foreign body in alimentary tract	Digestive	Neale B	UK Biobank	N/A	European	361194	322	360872	log OR	0.017588	0.083389	0.833	+
rs7209826	17	43719038	G	A	Gall bladder disease	Digestive	Neale B	UK Biobank	N/A	European	361141	202	360939	log OR	0.017892	0.103523	0.863	+
rs7209826	17	43719038	G	A	Gastric or stomach ulcers	Digestive	Neale B	UK Biobank	N/A	European	361141	2562	358579	log OR	-0.010215	0.02914	0.726	-
rs7209826	17	43719038	G	A	Gastric ulcer	Digestive	Neale B	UK Biobank	N/A	European	361194	1834	359360	log OR	-0.015689	0.035954	0.663	-
rs7209826	17	43719038	G	A	Gastritis and duodenitis	Digestive	Neale B	UK Biobank	N/A	European	361194	12678	348516	log OR	-0.002201	0.013694	0.872	-
rs7209826	17	43719038	G	A	Gastritis or gastric erosions	Digestive	Neale B	UK Biobank	N/A	European	361141	566	360575	log OR	-0.040282	0.061871	0.515	-
rs7209826	17	43719038	G	A	Gastro-oesophageal or gastric reflux	Digestive	Neale B	UK Biobank	N/A	European	361141	15210	345931	log OR	-0.002669	0.012166	0.826	-
rs7209826	17	43719038	G	A	Gastro-oesophageal reflux disease	Digestive	Neale B	UK Biobank	N/A	European	361194	10743	350451	log OR	-0.017807	0.014774	0.228	-
rs7209826	17	43719038	G	A	Gastroduodenal ulcer	Digestive	Neale B	UK Biobank	N/A	European	361194	3467	357727	log OR	0.000987	0.025073	0.969	+
rs7209826	17	43719038	G	A	Gastrointestinal bleeding	Digestive	Neale B	UK Biobank	N/A	European	361194	5235	355959	log OR	-0.039613	0.020468	0.0529	-
rs7209826	17	43719038	G	A	Haemorrhoids	Digestive	Neale B	UK Biobank	N/A	European	361194	12102	349092	log OR	-0.011917	0.013905	0.391	-
rs7209826	17	43719038	G	A	Hepatitis	Digestive	Neale B	UK Biobank	N/A	European	361141	396	360745	log OR	-0.063807	0.073958	0.388	-
rs7209826	17	43719038	G	A	Hepatitis A	Digestive	Neale B	UK Biobank	N/A	European	361141	138	361003	log OR	0.248688	0.125239	0.0471	+
rs7209826	17	43719038	G	A	Hiatus hernia	Digestive	Neale B	UK Biobank	N/A	European	361141	8340	352801	log OR	0.014075	0.016256	0.387	+
rs7209826	17	43719038	G	A	Impaction of intestines	Digestive	Neale B	UK Biobank	N/A	European	361194	125	361069	log OR	0.139275	0.131587	0.29	+
rs7209826	17	43719038	G	A	Inguinal hernia	Digestive	Neale B	UK Biobank	N/A	European	361194	13147	348047	log OR	0.015833	0.012857	0.218	+
rs7209826	17	43719038	G	A	Intestinal adhesions without obstruction	Digestive	Neale B	UK Biobank	N/A	European	361194	644	360550	log OR	0.096484	0.058007	0.0963	+
rs7209826	17	43719038	G	A	Intestinal malabsorption	Digestive	Neale B	UK Biobank	N/A	European	361194	922	360272	log OR	-0.013017	0.049102	0.791	-
rs7209826	17	43719038	G	A	Irritable bowel syndrome	Digestive	Neale B	UK Biobank	N/A	European	361141	8537	352604	log OR	-0.015533	0.016079	0.334	-
rs7209826	17	43719038	G	A	Jaundice	Digestive	Neale B	UK Biobank	N/A	European	361194	332	360862	log OR	0.044316	0.081244	0.585	+
rs7209826	17	43719038	G	A	Liver failure or cirrhosis	Digestive	Neale B	UK Biobank	N/A	European	361141	264	360877	log OR	0.058595	0.090559	0.518	+
rs7209826	17	43719038	G	A	Liver, biliary or pancreas problem	Digestive	Neale B	UK Biobank	N/A	European	361141	635	360506	log OR	-0.049008	0.058423	0.402	-
rs7209826	17	43719038	G	A	Malabsorption or celiac disease	Digestive	Neale B	UK Biobank	N/A	European	361141	1587	359554	log OR	-0.003045	0.036994	0.934	-
rs7209826	17	43719038	G	A	Nausea and vomiting	Digestive	Neale B	UK Biobank	N/A	European	361194	2271	358923	log OR	0.022577	0.031775	0.477	+
rs7209826	17	43719038	G	A	Non-alcoholic fatty liver disease	Digestive	Neale B	UK Biobank	N/A	European	361194	275	360919	log OR	-0.105064	0.088734	0.236	-
rs7209826	17	43719038	G	A	Non-infective hepatitis	Digestive	Neale B	UK Biobank	N/A	European	361141	374	360767	log OR	-0.07088	0.076101	0.352	-
rs7209826	17	43719038	G	A	Oesophageal disorder	Digestive	Neale B	UK Biobank	N/A	European	361141	219	360922	log OR	0.034315	0.099428	0.73	+
rs7209826	17	43719038	G	A	Oesophageal obstruction	Digestive	Neale B	UK Biobank	N/A	European	361194	994	360200	log OR	0.017645	0.0467	0.706	+
rs7209826	17	43719038	G	A	Oesophageal varices	Digestive	Neale B	UK Biobank	N/A	European	361194	281	360913	log OR	0.102065	0.098087	0.298	+
rs7209826	17	43719038	G	A	Oesophagitis	Digestive	Neale B	UK Biobank	N/A	European	361194	4799	356395	log OR	0.013489	0.022056	0.541	+
rs7209826	17	43719038	G	A	Oesophagitis or barretts oesophagus	Digestive	Neale B	UK Biobank	N/A	European	361141	1144	359997	log OR	0.040285	0.043544	0.355	+
rs7209826	17	43719038	G	A	Other appendicitis	Digestive	Neale B	UK Biobank	N/A	European	361194	426	360768	log OR	0.01781	0.071308	0.803	+
rs7209826	17	43719038	G	A	Other diseases of anus and rectum	Digestive	Neale B	UK Biobank	N/A	European	361194	13882	347312	log OR	0.019644	0.012939	0.129	+
rs7209826	17	43719038	G	A	Other diseases of appendix	Digestive	Neale B	UK Biobank	N/A	European	361194	102	361092	log OR	-0.173538	0.149192	0.245	-
rs7209826	17	43719038	G	A	Other diseases of biliary tract	Digestive	Neale B	UK Biobank	N/A	European	361194	882	360312	log OR	-0.035609	0.052329	0.496	-
rs7209826	17	43719038	G	A	Other diseases of digestive system	Digestive	Neale B	UK Biobank	N/A	European	361194	5019	356175	log OR	-0.047309	0.021679	0.0291	-
rs7209826	17	43719038	G	A	Other diseases of gallbladder	Digestive	Neale B	UK Biobank	N/A	European	361194	293	360901	log OR	-0.018755	0.087993	0.831	-
rs7209826	17	43719038	G	A	Other diseases of intestine	Digestive	Neale B	UK Biobank	N/A	European	361194	8041	353153	log OR	0.043457	0.017009	0.0106	+
rs7209826	17	43719038	G	A	Other diseases of liver	Digestive	Neale B	UK Biobank	N/A	European	361194	576	360618	log OR	0.020463	0.06358	0.748	+
rs7209826	17	43719038	G	A	Other diseases of oesophagus	Digestive	Neale B	UK Biobank	N/A	European	361194	5494	355700	log OR	-0.008971	0.020544	0.662	-
rs7209826	17	43719038	G	A	Other diseases of pancreas	Digestive	Neale B	UK Biobank	N/A	European	361194	521	360673	log OR	-0.038439	0.067742	0.57	-
rs7209826	17	43719038	G	A	Other diseases of stomach and duodenum	Digestive	Neale B	UK Biobank	N/A	European	361194	2374	358820	log OR	-0.009634	0.031882	0.763	-
rs7209826	17	43719038	G	A	Other diseases of the digestive system	Digestive	Neale B	UK Biobank	N/A	European	361194	7063	354131	log OR	-0.030184	0.017667	0.0876	-
rs7209826	17	43719038	G	A	Other disorders of pancreatic internal secretion	Digestive	Neale B	UK Biobank	N/A	European	361194	295	360899	log OR	-0.217193	0.100109	0.03	-
rs7209826	17	43719038	G	A	Other disorders of peritoneum	Digestive	Neale B	UK Biobank	N/A	European	361194	405	360789	log OR	0.056728	0.077931	0.467	+
rs7209826	17	43719038	G	A	Other functional intestinal disorders	Digestive	Neale B	UK Biobank	N/A	European	361194	3712	357482	log OR	0.014117	0.025362	0.578	+
rs7209826	17	43719038	G	A	Other gastritis	Digestive	Neale B	UK Biobank	N/A	European	361194	10518	350676	log OR	-0.005055	0.01453	0.728	-
rs7209826	17	43719038	G	A	Other inflammatory liver diseases	Digestive	Neale B	UK Biobank	N/A	European	361194	302	360892	log OR	0.072667	0.087299	0.405	+
rs7209826	17	43719038	G	A	Other non-infective gastro-enteritis and colitis	Digestive	Neale B	UK Biobank	N/A	European	361194	8757	352437	log OR	0.007779	0.016384	0.635	+
rs7209826	17	43719038	G	A	Other nutritional deficiencies	Digestive	Neale B	UK Biobank	N/A	European	361194	216	360978	log OR	-0.082557	0.100114	0.41	-
rs7209826	17	43719038	G	A	Other or unspecified ileus, impaction or obstruction	Digestive	Neale B	UK Biobank	N/A	European	361194	1350	359844	log OR	0.06172	0.0401	0.124	+
rs7209826	17	43719038	G	A	Pancreatitis	Digestive	Neale B	UK Biobank	N/A	European	361141	777	360364	log OR	0.043362	0.052821	0.412	+
rs7209826	17	43719038	G	A	Paralytic ileus and intestinal obstruction	Digestive	Neale B	UK Biobank	N/A	European	361194	2102	359092	log OR	0.063893	0.032165	0.047	+
rs7209826	17	43719038	G	A	Paralytic ileus and intestinal obstruction without hernia	Digestive	Neale B	UK Biobank	N/A	European	361194	1851	359343	log OR	0.070924	0.036415	0.0515	+
rs7209826	17	43719038	G	A	Peptic ulcer	Digestive	Neale B	UK Biobank	N/A	European	361141	381	360760	log OR	0.015197	0.075385	0.84	+
rs7209826	17	43719038	G	A	Postprocedural disorders of digestive system	Digestive	Neale B	UK Biobank	N/A	European	361194	694	360500	log OR	0.066185	0.059733	0.268	+
rs7209826	17	43719038	G	A	Primary sclerosing cholangitis	Digestive	Ji S	Ji S	27992413	European	14890	2871	12019	log OR	-0.02567	0.036	0.4651	-
rs7209826	17	43719038	G	A	Pyloric stenosis	Digestive	Neale B	UK Biobank	N/A	European	361141	105	361036	log OR	0.085898	0.143564	0.55	+
rs7209826	17	43719038	G	A	Rectal or colon adenoma or polyps	Digestive	Neale B	UK Biobank	N/A	European	361141	1088	360053	log OR	0.000636	0.044645	0.989	+
rs7209826	17	43719038	G	A	Rectal prolapse	Digestive	Neale B	UK Biobank	N/A	European	361141	138	361003	log OR	-0.065921	0.125215	0.599	-
rs7209826	17	43719038	G	A	Stomach disorder	Digestive	Neale B	UK Biobank	N/A	European	361141	779	360362	log OR	0.073058	0.052752	0.166	+
rs7209826	17	43719038	G	A	Stomach or abdominal pain for 3 months or more	Digestive	Neale B	UK Biobank	N/A	European	29747	16580	13167	log OR	0.025297	0.017129	0.14	+
rs7209826	17	43719038	G	A	Symptoms and signs concerning food and fluid intake	Digestive	Neale B	UK Biobank	N/A	European	361194	1279	359915	log OR	0.022073	0.041911	0.598	+
rs7209826	17	43719038	G	A	Tonsiltis	Digestive	Neale B	UK Biobank	N/A	European	361141	2569	358572	log OR	-0.016696	0.029112	0.566	-
rs7209826	17	43719038	G	A	Ulcer of oesophagus	Digestive	Neale B	UK Biobank	N/A	European	361194	3098	358096	log OR	0.003565	0.026498	0.893	+
rs7209826	17	43719038	G	A	Ulcerative proctitis	Digestive	Neale B	UK Biobank	N/A	European	361194	296	360898	log OR	-0.117729	0.085533	0.169	-
rs7209826	17	43719038	G	A	Ulcerative rectosigmoiditis	Digestive	Neale B	UK Biobank	N/A	European	361194	160	361034	log OR	-0.185179	0.116314	0.111	-
rs7209826	17	43719038	G	A	Unspecified appendicitis	Digestive	Neale B	UK Biobank	N/A	European	361194	355	360839	log OR	0.022199	0.078979	0.779	+
rs7209826	17	43719038	G	A	Vascular disorders of intestine	Digestive	Neale B	UK Biobank	N/A	European	361194	362	360832	log OR	0.022813	0.082302	0.782	+
rs7209826	17	43719038	G	A	Ventral hernia	Digestive	Neale B	UK Biobank	N/A	European	361194	2249	358945	log OR	0.023596	0.032591	0.469	+
rs7209826	17	43719038	G	A	Viral hepatitis, IBD co-morbidity	Digestive	Neale B	UK Biobank	N/A	European	361194	224	360970	log OR	-0.110152	0.098303	0.262	-
rs7209826	17	43719038	G	A	Volvulus	Digestive	Neale B	UK Biobank	N/A	European	361194	220	360974	log OR	-0.023816	0.099198	0.81	-
rs7209826	17	43719038	G	A	Adrenocortical insufficiency or addisons disease	Endocrine & metabolic	Neale B	UK Biobank	N/A	European	361141	158	360983	log OR	-0.135145	0.117047	0.248	-
rs7209826	17	43719038	G	A	Age diabetes diagnosed	Endocrine & metabolic	Neale B	UK Biobank	N/A	European	16166	0	16166	IRNT	0.000448	0.008873	0.96	+
rs7209826	17	43719038	G	A	Basal metabolic rate	Endocrine & metabolic	Neale B	UK Biobank	N/A	European	354825	0	354825	IRNT	0.00059	0.0016	0.712	+
rs7209826	17	43719038	G	A	Diabetes	Endocrine & metabolic	Neale B	UK Biobank	N/A	European	360192	17275	342917	log OR	0.006618	0.011388	0.561	+
rs7209826	17	43719038	G	A	Diabetic hypoglycemia	Endocrine & metabolic	Neale B	UK Biobank	N/A	European	361194	385	360809	log OR	-0.150547	0.074996	0.0447	-
rs7209826	17	43719038	G	A	Diabetic ketoacidosis	Endocrine & metabolic	Neale B	UK Biobank	N/A	European	361194	234	360960	log OR	-0.059227	0.096188	0.538	-
rs7209826	17	43719038	G	A	Disorders of mineral metabolism	Endocrine & metabolic	Neale B	UK Biobank	N/A	European	361194	758	360436	log OR	-0.099524	0.057499	0.0835	-
rs7209826	17	43719038	G	A	Endocrine, nutritional and metabolic diseases	Endocrine & metabolic	Neale B	UK Biobank	N/A	European	361194	7218	353976	log OR	-0.016993	0.017483	0.331	-
rs7209826	17	43719038	G	A	Glucose	Endocrine & metabolic	Neale B	UK Biobank	N/A	European	314916	0	314916	IRNT	0.000941	0.002583	0.716	+
rs7209826	17	43719038	G	A	Hyperfunction of pituitary gland	Endocrine & metabolic	Neale B	UK Biobank	N/A	European	361194	113	361081	log OR	0.074808	0.144974	0.606	+
rs7209826	17	43719038	G	A	Hyperparathyroidism and other disorders of parathyroid gland	Endocrine & metabolic	Neale B	UK Biobank	N/A	European	361194	308	360886	log OR	0.071881	0.089239	0.421	+
rs7209826	17	43719038	G	A	Hyperthyroidism or thyrotoxicosis	Endocrine & metabolic	Neale B	UK Biobank	N/A	European	361141	2730	358411	log OR	-0.015483	0.028223	0.583	-
rs7209826	17	43719038	G	A	Hypofunction and other disorders of pituitary gland	Endocrine & metabolic	Neale B	UK Biobank	N/A	European	361194	173	361021	log OR	-0.20948	0.115046	0.0686	-
rs7209826	17	43719038	G	A	Hypopituitarism	Endocrine & metabolic	Neale B	UK Biobank	N/A	European	361141	133	361008	log OR	0.035963	0.127572	0.778	+
rs7209826	17	43719038	G	A	Hypothyroidism	Endocrine & metabolic	Neale B	UK Biobank	N/A	European	361194	137	361057	log OR	-0.07298	0.125691	0.561	-
rs7209826	17	43719038	G	A	Hypothyroidism or myxoedema	Endocrine & metabolic	Neale B	UK Biobank	N/A	European	361141	17574	343567	log OR	0.012446	0.011234	0.268	+
rs7209826	17	43719038	G	A	Illnesses of father: Diabetes	Endocrine & metabolic	Neale B	UK Biobank	N/A	European	313294	30010	283284	log OR	0.001459	0.00874	0.867	+
rs7209826	17	43719038	G	A	Illnesses of mother: Diabetes	Endocrine & metabolic	Neale B	UK Biobank	N/A	European	331142	30772	300370	log OR	-0.000474	0.008664	0.956	-
rs7209826	17	43719038	G	A	Illnesses of siblings: Diabetes	Endocrine & metabolic	Neale B	UK Biobank	N/A	European	280211	23446	256765	log OR	-0.003182	0.009785	0.745	-
rs7209826	17	43719038	G	A	Insulin-like growth factor 1	Endocrine & metabolic	Neale B	UK Biobank	N/A	European	342439	0	342439	IRNT	0.004656	0.002415	0.0539	+
rs7209826	17	43719038	G	A	Oestradiol	Endocrine & metabolic	Neale B	UK Biobank	N/A	European	54498	0	54498	IRNT	0.00532	0.005225	0.309	+
rs7209826	17	43719038	G	A	Other disorders of adrenal gland	Endocrine & metabolic	Neale B	UK Biobank	N/A	European	361194	193	361001	log OR	0.051716	0.115107	0.653	+
rs7209826	17	43719038	G	A	Other hypothyroidism	Endocrine & metabolic	Neale B	UK Biobank	N/A	European	361194	118	361076	log OR	-0.065945	0.143776	0.646	-
rs7209826	17	43719038	G	A	Other non-toxic goitre	Endocrine & metabolic	Neale B	UK Biobank	N/A	European	361194	1052	360142	log OR	-0.057088	0.046434	0.219	-
rs7209826	17	43719038	G	A	Other or unspecified hypothyroidism	Endocrine & metabolic	Neale B	UK Biobank	N/A	European	361194	128	361066	log OR	-0.064165	0.130034	0.622	-
rs7209826	17	43719038	G	A	Other or unspecififed thyrotoxicosis	Endocrine & metabolic	Neale B	UK Biobank	N/A	European	361194	240	360954	log OR	0.109026	0.094976	0.251	+
rs7209826	17	43719038	G	A	Parathyroid gland problem	Endocrine & metabolic	Neale B	UK Biobank	N/A	European	361141	125	361016	log OR	0.009725	0.131586	0.941	+
rs7209826	17	43719038	G	A	Pituitary adenoma or tumour	Endocrine & metabolic	Neale B	UK Biobank	N/A	European	361141	237	360904	log OR	-0.02275	0.095581	0.812	-
rs7209826	17	43719038	G	A	Sex hormone-binding globulin	Endocrine & metabolic	Neale B	UK Biobank	N/A	European	312215	0	312215	IRNT	-0.003081	0.002355	0.191	-
rs7209826	17	43719038	G	A	Started insulin within one year diagnosis of diabetes	Endocrine & metabolic	Neale B	UK Biobank	N/A	European	16415	1999	14416	log OR	-0.015855	0.034162	0.643	-
rs7209826	17	43719038	G	A	Testosterone	Endocrine & metabolic	Neale B	UK Biobank	N/A	European	312102	0	312102	IRNT	-0.003155	0.001587	0.0468	-
rs7209826	17	43719038	G	A	Thyroid goitre	Endocrine & metabolic	Neale B	UK Biobank	N/A	European	361141	347	360794	log OR	-0.004163	0.07898	0.958	-
rs7209826	17	43719038	G	A	Thyroid problem	Endocrine & metabolic	Neale B	UK Biobank	N/A	European	361141	959	360182	log OR	0.011284	0.047531	0.812	+
rs7209826	17	43719038	G	A	Thyroiditis	Endocrine & metabolic	Neale B	UK Biobank	N/A	European	361141	180	360961	log OR	-0.243181	0.109657	0.0266	-
rs7209826	17	43719038	G	A	Thyrotoxicosis	Endocrine & metabolic	Neale B	UK Biobank	N/A	European	361194	422	360772	log OR	0.058942	0.071635	0.411	+
rs7209826	17	43719038	G	A	Thyrotoxicosis with diffuse goitr	Endocrine & metabolic	Neale B	UK Biobank	N/A	European	361194	158	361036	log OR	-0.058802	0.117036	0.615	-
rs7209826	17	43719038	G	A	Type II diabetes	Endocrine & metabolic	Mahajan A	DIAGRAM	30297969	European	898130	74124	824006	log OR	0.018	0.0065	0.0047	+
rs7209826	17	43719038	G	A	Type II diabetes with ophthalmic complications	Endocrine & metabolic	Neale B	UK Biobank	N/A	European	361194	236	360958	log OR	-0.092382	0.095766	0.335	-
rs7209826	17	43719038	G	A	Type II diabetes with peripheral circulatory complications	Endocrine & metabolic	Neale B	UK Biobank	N/A	European	361194	127	361067	log OR	0.038508	0.130531	0.768	+
rs7209826	17	43719038	G	A	Type II diabetes without complications	Endocrine & metabolic	Neale B	UK Biobank	N/A	European	361194	454	360740	log OR	0.040311	0.069069	0.559	+
rs7209826	17	43719038	G	A	Unspecified diabetes	Endocrine & metabolic	Neale B	UK Biobank	N/A	European	361194	224	360970	log OR	-0.166625	0.105904	0.116	-
rs7209826	17	43719038	G	A	Unspecified diabetes with ophthalmic complications	Endocrine & metabolic	Neale B	UK Biobank	N/A	European	361194	153	361041	log OR	-0.116884	0.118937	0.326	-
rs7209826	17	43719038	G	A	Abnormal cervix smear	Genitourinary & reproductive	Neale B	UK Biobank	N/A	European	194153	497	193656	log OR	-0.062088	0.066073	0.347	-
rs7209826	17	43719038	G	A	Abnormal findings in specimens from female genital organs	Genitourinary & reproductive	Neale B	UK Biobank	N/A	European	194174	1084	193090	log OR	-0.026792	0.044805	0.55	-
rs7209826	17	43719038	G	A	Abnormal findings in specimens from male genital organs	Genitourinary & reproductive	Neale B	UK Biobank	N/A	European	167020	114	166906	log OR	0.069542	0.137701	0.614	+
rs7209826	17	43719038	G	A	Abnormalities of forces of labour	Genitourinary & reproductive	Neale B	UK Biobank	N/A	European	194174	180	193994	log OR	-0.002337	0.109476	0.983	-
rs7209826	17	43719038	G	A	Acute renal failure	Genitourinary & reproductive	Neale B	UK Biobank	N/A	European	361194	794	360400	log OR	-0.059927	0.057383	0.296	-
rs7209826	17	43719038	G	A	Acute tubulo-interstitial nephritis	Genitourinary & reproductive	Neale B	UK Biobank	N/A	European	361194	124	361070	log OR	-0.117598	0.140877	0.404	-
rs7209826	17	43719038	G	A	Age at menarche	Genitourinary & reproductive	Neale B	UK Biobank	N/A	European	188644	0	188644	unit	0.00061	0.002481	0.806	+
rs7209826	17	43719038	G	A	Age started hormone-replacement therapy	Genitourinary & reproductive	Neale B	UK Biobank	N/A	European	68299	0	68299	IRNT	-0.008056	0.005297	0.128	-
rs7209826	17	43719038	G	A	Antepartum haemorrhage	Genitourinary & reproductive	Neale B	UK Biobank	N/A	European	194174	453	193721	log OR	0.090859	0.068855	0.187	+
rs7209826	17	43719038	G	A	Benign prostatic hypertrophy	Genitourinary & reproductive	Neale B	UK Biobank	N/A	European	166988	621	166367	log OR	-0.019825	0.059035	0.737	-
rs7209826	17	43719038	G	A	Bilateral oophorectomy	Genitourinary & reproductive	Neale B	UK Biobank	N/A	European	191515	15629	175886	log OR	0.007311	0.012191	0.549	+
rs7209826	17	43719038	G	A	Birth weight of first child	Genitourinary & reproductive	Neale B	UK Biobank	N/A	European	155202	0	155202	unit	0.001793	0.002903	0.537	+
rs7209826	17	43719038	G	A	Bladder problem	Genitourinary & reproductive	Neale B	UK Biobank	N/A	European	361141	2140	359001	log OR	-0.001736	0.031871	0.957	-
rs7209826	17	43719038	G	A	Blood urea nitrogen	Genitourinary & reproductive	Wuttke M	CKDGen	31152163	Trans-ethnic	416178	0	416178	mg dl-1	-0.0002	0.0007	0.814	-
rs7209826	17	43719038	G	A	Breast cyst	Genitourinary & reproductive	Neale B	UK Biobank	N/A	European	194153	1394	192759	log OR	0.023778	0.03954	0.548	+
rs7209826	17	43719038	G	A	Breast disease	Genitourinary & reproductive	Neale B	UK Biobank	N/A	European	194153	211	193942	log OR	-0.144471	0.101344	0.154	-
rs7209826	17	43719038	G	A	Calculus of kidney and ureter	Genitourinary & reproductive	Neale B	UK Biobank	N/A	European	361194	3540	357654	log OR	0.006432	0.025024	0.797	+
rs7209826	17	43719038	G	A	Calculus of lower urinary tract	Genitourinary & reproductive	Neale B	UK Biobank	N/A	European	361194	471	360723	log OR	0.02085	0.069481	0.764	+
rs7209826	17	43719038	G	A	Cervical polyps	Genitourinary & reproductive	Neale B	UK Biobank	N/A	European	194153	129	194024	log OR	0.167682	0.129583	0.196	+
rs7209826	17	43719038	G	A	Chronic kidney disease	Genitourinary & reproductive	Wuttke M	CKDGen	31152163	Trans-ethnic	625219	64164	561055	log OR	0.0106	0.0083	0.203	+
rs7209826	17	43719038	G	A	Chronic renal failure	Genitourinary & reproductive	Neale B	UK Biobank	N/A	European	361194	521	360673	log OR	-0.134318	0.069018	0.0516	-
rs7209826	17	43719038	G	A	Complications of genito-urinary prosthetic devices	Genitourinary & reproductive	Neale B	UK Biobank	N/A	European	361194	726	360468	log OR	-0.146409	0.056593	0.00968	-
rs7209826	17	43719038	G	A	Contraceptive management	Genitourinary & reproductive	Neale B	UK Biobank	N/A	European	194174	2685	191489	log OR	-0.012581	0.028328	0.657	-
rs7209826	17	43719038	G	A	Creatinine	Genitourinary & reproductive	Neale B	UK Biobank	N/A	European	350812	0	350812	IRNT	-0.001055	0.002324	0.65	-
rs7209826	17	43719038	G	A	Cystatin C	Genitourinary & reproductive	Neale B	UK Biobank	N/A	European	344264	0	344264	IRNT	0.003033	0.002264	0.18	+
rs7209826	17	43719038	G	A	Cystitis	Genitourinary & reproductive	Neale B	UK Biobank	N/A	European	361194	1575	359619	log OR	-0.049817	0.038429	0.195	-
rs7209826	17	43719038	G	A	Diseases of Bartholins gland	Genitourinary & reproductive	Neale B	UK Biobank	N/A	European	194174	590	193584	log OR	-0.081568	0.060702	0.179	-
rs7209826	17	43719038	G	A	Diseases of the genitourinary system	Genitourinary & reproductive	Neale B	UK Biobank	N/A	European	361194	71620	289574	log OR	-0.000109	0.006046	0.986	-
rs7209826	17	43719038	G	A	Dysmenorrhoea	Genitourinary & reproductive	Neale B	UK Biobank	N/A	European	194153	232	193921	log OR	0.033196	0.096651	0.731	+
rs7209826	17	43719038	G	A	Dysplasia of cervix uteri	Genitourinary & reproductive	Neale B	UK Biobank	N/A	European	194174	1102	193072	log OR	-0.022123	0.044506	0.619	-
rs7209826	17	43719038	G	A	Ectopic pregnancy	Genitourinary & reproductive	Neale B	UK Biobank	N/A	European	194153	271	193882	log OR	-0.073806	0.089434	0.409	-
rs7209826	17	43719038	G	A	Elective caesarean section delivery	Genitourinary & reproductive	Neale B	UK Biobank	N/A	European	8019	1157	6862	log OR	0.059198	0.046342	0.201	+
rs7209826	17	43719038	G	A	Emergency caesarean section delivery	Genitourinary & reproductive	Neale B	UK Biobank	N/A	European	8019	1158	6861	log OR	-0.072286	0.046285	0.118	-
rs7209826	17	43719038	G	A	Endometriosis	Genitourinary & reproductive	Neale B	UK Biobank	N/A	European	194153	2999	191154	log OR	0.031295	0.027051	0.247	+
rs7209826	17	43719038	G	A	Endometriosis of ovary	Genitourinary & reproductive	Neale B	UK Biobank	N/A	European	194174	386	193788	log OR	-0.002616	0.074883	0.972	-
rs7209826	17	43719038	G	A	Endometriosis of pelvic peritoneum	Genitourinary & reproductive	Neale B	UK Biobank	N/A	European	194174	288	193886	log OR	0.029933	0.086647	0.73	+
rs7209826	17	43719038	G	A	Endometriosis of uterus	Genitourinary & reproductive	Neale B	UK Biobank	N/A	European	194174	505	193669	log OR	0.135556	0.065519	0.0386	+
rs7209826	17	43719038	G	A	Endometriosis, IBD co-morbidity	Genitourinary & reproductive	Neale B	UK Biobank	N/A	European	361194	1516	359678	log OR	0.064686	0.037659	0.0859	+
rs7209826	17	43719038	G	A	Enlarged prostate	Genitourinary & reproductive	Neale B	UK Biobank	N/A	European	166988	4896	162092	log OR	0.047558	0.021107	0.0243	+
rs7209826	17	43719038	G	A	Erectile dysfunction	Genitourinary & reproductive	Neale B	UK Biobank	N/A	European	166988	219	166769	log OR	0.104638	0.09942	0.293	+
rs7209826	17	43719038	G	A	Erosion of cervix uteri	Genitourinary & reproductive	Neale B	UK Biobank	N/A	European	194174	356	193818	log OR	0.051682	0.078118	0.508	+
rs7209826	17	43719038	G	A	Estimated glomerular filtration rate	Genitourinary & reproductive	Wuttke M	CKDGen	31152163	Trans-ethnic	765348	0	765348	ml/min/1.73m2	0.0002	0.0003	0.492	+
rs7209826	17	43719038	G	A	Ever had hysterectomy	Genitourinary & reproductive	Neale B	UK Biobank	N/A	European	171413	13973	157440	log OR	0.011477	0.012704	0.366	+
rs7209826	17	43719038	G	A	Ever had stillbirth, spontaneous miscarriage or termination	Genitourinary & reproductive	Neale B	UK Biobank	N/A	European	191252	60565	130687	log OR	0.008786	0.007214	0.223	+
rs7209826	17	43719038	G	A	Ever taken oral contraceptive pill	Genitourinary & reproductive	Neale B	UK Biobank	N/A	European	193713	159724	33989	log OR	-5.8e-05	0.008372	0.994	-
rs7209826	17	43719038	G	A	Ever used hormone-replacement therapy	Genitourinary & reproductive	Neale B	UK Biobank	N/A	European	193606	76179	117427	log OR	-0.003196	0.006207	0.607	-
rs7209826	17	43719038	G	A	Excessive vomiting in pregnancy	Genitourinary & reproductive	Neale B	UK Biobank	N/A	European	194174	165	194009	log OR	-0.171181	0.115094	0.137	-
rs7209826	17	43719038	G	A	Excessive, frequent and irregular menstruation	Genitourinary & reproductive	Neale B	UK Biobank	N/A	European	194174	8475	185699	log OR	-0.013412	0.016211	0.408	-
rs7209826	17	43719038	G	A	False labour	Genitourinary & reproductive	Neale B	UK Biobank	N/A	European	194174	861	193313	log OR	0.043684	0.049772	0.38	+
rs7209826	17	43719038	G	A	Female genital prolapse	Genitourinary & reproductive	Neale B	UK Biobank	N/A	European	194174	7511	186663	log OR	0.004498	0.017349	0.795	+
rs7209826	17	43719038	G	A	Female infertility	Genitourinary & reproductive	Neale B	UK Biobank	N/A	European	194174	696	193478	log OR	-0.012307	0.055632	0.825	-
rs7209826	17	43719038	G	A	Fibrocystic disease	Genitourinary & reproductive	Neale B	UK Biobank	N/A	European	194153	110	194043	log OR	-0.002788	0.140322	0.984	-
rs7209826	17	43719038	G	A	Fistulae involving female genital tract	Genitourinary & reproductive	Neale B	UK Biobank	N/A	European	194174	116	194058	log OR	0.070311	0.137822	0.61	+
rs7209826	17	43719038	G	A	Gestational diabetes	Genitourinary & reproductive	Neale B	UK Biobank	N/A	European	6119	691	5428	log OR	0.018591	0.056025	0.74	+
rs7209826	17	43719038	G	A	Gestational hypertension or pre-eclampsia	Genitourinary & reproductive	Neale B	UK Biobank	N/A	European	194153	1474	192679	log OR	-0.090784	0.038459	0.0182	-
rs7209826	17	43719038	G	A	Glomerular diseases	Genitourinary & reproductive	Neale B	UK Biobank	N/A	European	361194	705	360489	log OR	-0.06316	0.055437	0.255	-
rs7209826	17	43719038	G	A	Glomerulonephritis	Genitourinary & reproductive	Neale B	UK Biobank	N/A	European	361194	629	360565	log OR	-0.102256	0.058694	0.0815	-
rs7209826	17	43719038	G	A	Gynaecological disorder not cancer	Genitourinary & reproductive	Neale B	UK Biobank	N/A	European	194153	606	193547	log OR	-0.081761	0.059855	0.172	-
rs7209826	17	43719038	G	A	Haemorrhage in early pregnancy	Genitourinary & reproductive	Neale B	UK Biobank	N/A	European	194174	738	193436	log OR	-0.07761	0.054028	0.151	-
rs7209826	17	43719038	G	A	Hydrocele and spermatocele	Genitourinary & reproductive	Neale B	UK Biobank	N/A	European	167020	884	166136	log OR	-0.051606	0.049976	0.302	-
rs7209826	17	43719038	G	A	Hyperplasia of prostate	Genitourinary & reproductive	Neale B	UK Biobank	N/A	European	167020	5109	161911	log OR	0.015979	0.020872	0.444	+
rs7209826	17	43719038	G	A	Hypertensive renal disease	Genitourinary & reproductive	Neale B	UK Biobank	N/A	European	361194	176	361018	log OR	-0.40604	0.139103	0.00351	-
rs7209826	17	43719038	G	A	Hypertrophy of breast	Genitourinary & reproductive	Neale B	UK Biobank	N/A	European	361194	549	360645	log OR	0.055184	0.06298	0.381	+
rs7209826	17	43719038	G	A	Infections of genito-urinary tract in pregnancy	Genitourinary & reproductive	Neale B	UK Biobank	N/A	European	194174	109	194065	log OR	0.303231	0.142065	0.0328	+
rs7209826	17	43719038	G	A	Inflammatory disease of cervix uteri	Genitourinary & reproductive	Neale B	UK Biobank	N/A	European	194174	370	193804	log OR	0.065816	0.076552	0.39	+
rs7209826	17	43719038	G	A	Inflammatory disease of uterus	Genitourinary & reproductive	Neale B	UK Biobank	N/A	European	194174	126	194048	log OR	0.24228	0.132147	0.0667	+
rs7209826	17	43719038	G	A	Inflammatory diseases of prostate	Genitourinary & reproductive	Neale B	UK Biobank	N/A	European	167020	843	166177	log OR	-0.015033	0.05114	0.769	-
rs7209826	17	43719038	G	A	Inflammatory disorders of breast	Genitourinary & reproductive	Neale B	UK Biobank	N/A	European	361194	343	360851	log OR	0.070237	0.080233	0.381	+
rs7209826	17	43719038	G	A	Inflammatory disorders of male genital organs	Genitourinary & reproductive	Neale B	UK Biobank	N/A	European	167020	121	166899	log OR	-0.176051	0.137017	0.199	-
rs7209826	17	43719038	G	A	Kidney or ureter or bladder stone	Genitourinary & reproductive	Neale B	UK Biobank	N/A	European	361141	2863	358278	log OR	-0.007512	0.02757	0.785	-
rs7209826	17	43719038	G	A	Labour and delivery complicated by foetal stress	Genitourinary & reproductive	Neale B	UK Biobank	N/A	European	194174	1882	192292	log OR	0.001326	0.033375	0.968	+
rs7209826	17	43719038	G	A	Labour and delivery complicated by umbilical cord complications	Genitourinary & reproductive	Neale B	UK Biobank	N/A	European	194174	168	194006	log OR	-0.062006	0.113388	0.584	-
rs7209826	17	43719038	G	A	Length of menstrual cycle	Genitourinary & reproductive	Neale B	UK Biobank	N/A	European	32847	0	32847	unit	-0.00352	0.007233	0.627	-
rs7209826	17	43719038	G	A	Long labour	Genitourinary & reproductive	Neale B	UK Biobank	N/A	European	194174	1060	193114	log OR	-0.099076	0.044761	0.0269	-
rs7209826	17	43719038	G	A	Low forceps, not breech delivery	Genitourinary & reproductive	Neale B	UK Biobank	N/A	European	8019	238	7781	log OR	-0.038364	0.095986	0.689	-
rs7209826	17	43719038	G	A	Maternal care for known or suspected abnormality of pelvic organs	Genitourinary & reproductive	Neale B	UK Biobank	N/A	European	194174	791	193383	log OR	0.00196	0.052099	0.97	+
rs7209826	17	43719038	G	A	Maternal care for known or suspected foetal abnormality and damage	Genitourinary & reproductive	Neale B	UK Biobank	N/A	European	194174	106	194068	log OR	-0.173879	0.142785	0.223	-
rs7209826	17	43719038	G	A	Maternal care for known or suspected malpresentation of foetus	Genitourinary & reproductive	Neale B	UK Biobank	N/A	European	194174	670	193504	log OR	0.103873	0.05661	0.0665	+
rs7209826	17	43719038	G	A	Maternal care for other conditions predominantly related to pregnancy	Genitourinary & reproductive	Neale B	UK Biobank	N/A	European	194174	1289	192885	log OR	-0.002811	0.040604	0.945	-
rs7209826	17	43719038	G	A	Maternal care for other known or suspected foetal problems	Genitourinary & reproductive	Neale B	UK Biobank	N/A	European	194174	1149	193025	log OR	-0.042138	0.043007	0.327	-
rs7209826	17	43719038	G	A	Medical abortion	Genitourinary & reproductive	Neale B	UK Biobank	N/A	European	194174	922	193252	log OR	0.050311	0.048319	0.298	+
rs7209826	17	43719038	G	A	Menopausal and other perimenopausal disorders	Genitourinary & reproductive	Neale B	UK Biobank	N/A	European	194174	6496	187678	log OR	-0.019797	0.018546	0.286	-
rs7209826	17	43719038	G	A	Menopausal symptoms or menopause	Genitourinary & reproductive	Neale B	UK Biobank	N/A	European	194153	298	193855	log OR	-0.12321	0.085285	0.149	-
rs7209826	17	43719038	G	A	Menorrhagia	Genitourinary & reproductive	Neale B	UK Biobank	N/A	European	194153	959	193194	log OR	0.089809	0.047603	0.0592	+
rs7209826	17	43719038	G	A	Microalbumin	Genitourinary & reproductive	Neale B	UK Biobank	N/A	European	108706	0	108706	IRNT	4.4e-05	0.004445	0.992	+
rs7209826	17	43719038	G	A	Miscarriage	Genitourinary & reproductive	Neale B	UK Biobank	N/A	European	194153	733	193420	log OR	-0.058583	0.054441	0.282	-
rs7209826	17	43719038	G	A	Nephritis	Genitourinary & reproductive	Neale B	UK Biobank	N/A	European	361141	115	361026	log OR	-0.078332	0.137187	0.568	-
rs7209826	17	43719038	G	A	Neuromuscular dysfunction of bladder	Genitourinary & reproductive	Neale B	UK Biobank	N/A	European	361194	1014	360180	log OR	-0.023509	0.047655	0.622	-
rs7209826	17	43719038	G	A	Non-inflammatory disorders of ovary	Genitourinary & reproductive	Neale B	UK Biobank	N/A	European	194174	2215	191959	log OR	-0.033068	0.031587	0.295	-
rs7209826	17	43719038	G	A	Number of live births	Genitourinary & reproductive	Neale B	UK Biobank	N/A	European	193953	0	193953	unit	0.000519	0.002434	0.831	+
rs7209826	17	43719038	G	A	Number of spontaneous miscarriages	Genitourinary & reproductive	Neale B	UK Biobank	N/A	European	60300	0	60300	unit	0.007664	0.004226	0.0698	+
rs7209826	17	43719038	G	A	Number of stillbirths	Genitourinary & reproductive	Neale B	UK Biobank	N/A	European	60453	0	60453	unit	0.00064	0.001819	0.725	+
rs7209826	17	43719038	G	A	Obstructed labour due to malposition and malpresentation of foetus	Genitourinary & reproductive	Neale B	UK Biobank	N/A	European	194174	234	193940	log OR	0.175925	0.096001	0.0669	+
rs7209826	17	43719038	G	A	Obstructive and reflux uropathy	Genitourinary & reproductive	Neale B	UK Biobank	N/A	European	361194	1359	359835	log OR	-0.00705	0.041347	0.865	-
rs7209826	17	43719038	G	A	Orchitis and epididymitis	Genitourinary & reproductive	Neale B	UK Biobank	N/A	European	167020	605	166415	log OR	0.063023	0.060869	0.3	+
rs7209826	17	43719038	G	A	Other abnormal products of conception	Genitourinary & reproductive	Neale B	UK Biobank	N/A	European	194174	1106	193068	log OR	-0.010696	0.044094	0.808	-
rs7209826	17	43719038	G	A	Other abnormal uterine and vaginal bleeding	Genitourinary & reproductive	Neale B	UK Biobank	N/A	European	194174	2455	191719	log OR	0.024787	0.030033	0.409	+
rs7209826	17	43719038	G	A	Other complications of labour and delivery	Genitourinary & reproductive	Neale B	UK Biobank	N/A	European	194174	208	193966	log OR	-0.244488	0.101831	0.0164	-
rs7209826	17	43719038	G	A	Other disorders of bladder	Genitourinary & reproductive	Neale B	UK Biobank	N/A	European	361194	4238	356956	log OR	-0.014284	0.0232	0.538	-
rs7209826	17	43719038	G	A	Other disorders of breast	Genitourinary & reproductive	Neale B	UK Biobank	N/A	European	361194	844	360350	log OR	0.043835	0.050942	0.39	+
rs7209826	17	43719038	G	A	Other disorders of kidney and ureter	Genitourinary & reproductive	Neale B	UK Biobank	N/A	European	361194	452	360742	log OR	0.031681	0.070886	0.655	+
rs7209826	17	43719038	G	A	Other disorders of male genital organs	Genitourinary & reproductive	Neale B	UK Biobank	N/A	European	167020	1829	165191	log OR	-0.038011	0.034821	0.275	-
rs7209826	17	43719038	G	A	Other disorders of penis	Genitourinary & reproductive	Neale B	UK Biobank	N/A	European	167020	1317	165703	log OR	0.002196	0.041091	0.957	+
rs7209826	17	43719038	G	A	Other disorders of prostate	Genitourinary & reproductive	Neale B	UK Biobank	N/A	European	167020	623	166397	log OR	0.056581	0.059489	0.342	+
rs7209826	17	43719038	G	A	Other disorders of urethra	Genitourinary & reproductive	Neale B	UK Biobank	N/A	European	361194	372	360822	log OR	0.18485	0.078218	0.0181	+
rs7209826	17	43719038	G	A	Other disorders of urinary system	Genitourinary & reproductive	Neale B	UK Biobank	N/A	European	361194	10551	350643	log OR	-0.001738	0.014808	0.907	-
rs7209826	17	43719038	G	A	Other female pelvic inflammatory diseases	Genitourinary & reproductive	Neale B	UK Biobank	N/A	European	194174	621	193553	log OR	0.154252	0.059884	0.01	+
rs7209826	17	43719038	G	A	Other forceps, not breech delivery	Genitourinary & reproductive	Neale B	UK Biobank	N/A	European	8019	190	7829	log OR	-0.110254	0.107127	0.303	-
rs7209826	17	43719038	G	A	Other inflammation of vagina and vulva	Genitourinary & reproductive	Neale B	UK Biobank	N/A	European	194174	463	193711	log OR	-0.115949	0.069558	0.0955	-
rs7209826	17	43719038	G	A	Other kidney problem	Genitourinary & reproductive	Neale B	UK Biobank	N/A	European	361141	1504	359637	log OR	-0.018916	0.038008	0.619	-
rs7209826	17	43719038	G	A	Other maternal diseases complicating pregnancy, childbirth and the puerperium	Genitourinary & reproductive	Neale B	UK Biobank	N/A	European	194174	567	193607	log OR	-0.000771	0.061648	0.99	-
rs7209826	17	43719038	G	A	Other non-inflammatory disorders of uterus	Genitourinary & reproductive	Neale B	UK Biobank	N/A	European	194174	1489	192685	log OR	-0.064888	0.038474	0.0917	-
rs7209826	17	43719038	G	A	Other noninflammatory disorders of cervix uteri	Genitourinary & reproductive	Neale B	UK Biobank	N/A	European	194174	434	193740	log OR	-0.11311	0.070783	0.11	-
rs7209826	17	43719038	G	A	Other noninflammatory disorders of vagina	Genitourinary & reproductive	Neale B	UK Biobank	N/A	European	194174	762	193412	log OR	0.04402	0.053681	0.412	+
rs7209826	17	43719038	G	A	Other noninflammatory disorders of vulva and perineum	Genitourinary & reproductive	Neale B	UK Biobank	N/A	European	194174	1077	193097	log OR	-0.004866	0.045432	0.915	-
rs7209826	17	43719038	G	A	Other symptoms and signs involving the urinary system	Genitourinary & reproductive	Neale B	UK Biobank	N/A	European	361194	2698	358496	log OR	0.016625	0.028768	0.563	+
rs7209826	17	43719038	G	A	Ovarian cyst	Genitourinary & reproductive	Neale B	UK Biobank	N/A	European	194153	2968	191185	log OR	-0.009376	0.027209	0.73	-
rs7209826	17	43719038	G	A	Pain and other conditions associated with female genital organs and menstrual cycle	Genitourinary & reproductive	Neale B	UK Biobank	N/A	European	194174	1295	192879	log OR	0.045857	0.041232	0.266	+
rs7209826	17	43719038	G	A	Pain associated with micturition	Genitourinary & reproductive	Neale B	UK Biobank	N/A	European	361194	359	360835	log OR	-0.009155	0.078422	0.907	-
rs7209826	17	43719038	G	A	Perineal laceration during delivery	Genitourinary & reproductive	Neale B	UK Biobank	N/A	European	194174	3077	191097	log OR	0.038478	0.025791	0.136	+
rs7209826	17	43719038	G	A	Placenta praevia	Genitourinary & reproductive	Neale B	UK Biobank	N/A	European	194174	132	194042	log OR	-0.097096	0.127902	0.448	-
rs7209826	17	43719038	G	A	Polycystic kidney	Genitourinary & reproductive	Neale B	UK Biobank	N/A	European	361141	251	360890	log OR	-0.072193	0.092879	0.437	-
rs7209826	17	43719038	G	A	Polycystic ovary syndrome	Genitourinary & reproductive	Neale B	UK Biobank	N/A	European	194153	436	193717	log OR	0.082675	0.070428	0.24	+
rs7209826	17	43719038	G	A	Polyp of female genital tract	Genitourinary & reproductive	Neale B	UK Biobank	N/A	European	194174	6986	187188	log OR	-0.006178	0.017964	0.731	-
rs7209826	17	43719038	G	A	Polyuria	Genitourinary & reproductive	Neale B	UK Biobank	N/A	European	361194	1773	359421	log OR	0.075426	0.035348	0.0329	+
rs7209826	17	43719038	G	A	Postpartum care and examination	Genitourinary & reproductive	Neale B	UK Biobank	N/A	European	361194	307	360887	log OR	0.05105	0.083691	0.542	+
rs7209826	17	43719038	G	A	Postpartum haemorrhage	Genitourinary & reproductive	Neale B	UK Biobank	N/A	European	194174	307	193867	log OR	-0.136155	0.083751	0.104	-
rs7209826	17	43719038	G	A	Postprocedural disorders of genito-urinary system	Genitourinary & reproductive	Neale B	UK Biobank	N/A	European	361194	601	360593	log OR	-0.002831	0.061262	0.963	-
rs7209826	17	43719038	G	A	Potassium	Genitourinary & reproductive	Neale B	UK Biobank	N/A	European	350053	0	350053	IRNT	-0.000972	0.002457	0.692	-
rs7209826	17	43719038	G	A	Pre-eclampsia or eclampsia	Genitourinary & reproductive	Neale B	UK Biobank	N/A	European	194174	194	193980	log OR	-0.150824	0.10548	0.153	-
rs7209826	17	43719038	G	A	Pregnancy, childbirth and the puerperium	Genitourinary & reproductive	Neale B	UK Biobank	N/A	European	194174	11958	182216	log OR	0.009527	0.012163	0.433	+
rs7209826	17	43719038	G	A	Premature rupture of membranes	Genitourinary & reproductive	Neale B	UK Biobank	N/A	European	194174	657	193517	log OR	-0.108759	0.057078	0.0567	-
rs7209826	17	43719038	G	A	Preterm delivery	Genitourinary & reproductive	Neale B	UK Biobank	N/A	European	194174	177	193997	log OR	-0.099009	0.110425	0.37	-
rs7209826	17	43719038	G	A	Procreative management	Genitourinary & reproductive	Neale B	UK Biobank	N/A	European	361194	187	361007	log OR	-0.032888	0.107548	0.76	-
rs7209826	17	43719038	G	A	Prolonged pregnancy	Genitourinary & reproductive	Neale B	UK Biobank	N/A	European	194174	459	193715	log OR	0.087141	0.068424	0.203	+
rs7209826	17	43719038	G	A	Prostate problem	Genitourinary & reproductive	Neale B	UK Biobank	N/A	European	166988	632	166356	log OR	-0.000339	0.058569	0.995	-
rs7209826	17	43719038	G	A	Prostatitis	Genitourinary & reproductive	Neale B	UK Biobank	N/A	European	166988	139	166849	log OR	0.008573	0.12478	0.945	+
rs7209826	17	43719038	G	A	Recurrent and persistent haematuria	Genitourinary & reproductive	Neale B	UK Biobank	N/A	European	361194	469	360725	log OR	-0.069056	0.068597	0.314	-
rs7209826	17	43719038	G	A	Redundant prepuce, phimosis and paraphimosis	Genitourinary & reproductive	Neale B	UK Biobank	N/A	European	167020	1543	165477	log OR	0.01032	0.037848	0.785	+
rs7209826	17	43719038	G	A	Renal failure not requiring dialysis	Genitourinary & reproductive	Neale B	UK Biobank	N/A	European	361141	295	360846	log OR	-0.070691	0.085673	0.409	-
rs7209826	17	43719038	G	A	Renal failure requiring dialysis	Genitourinary & reproductive	Neale B	UK Biobank	N/A	European	361141	181	360960	log OR	-0.106169	0.109359	0.332	-
rs7209826	17	43719038	G	A	Retention of urine	Genitourinary & reproductive	Neale B	UK Biobank	N/A	European	361194	2364	358830	log OR	-0.038058	0.0307	0.215	-
rs7209826	17	43719038	G	A	Sexual dysfunction not caused by organic disorder or disease	Genitourinary & reproductive	Neale B	UK Biobank	N/A	European	361194	121	361073	log OR	0.220885	0.140707	0.116	+
rs7209826	17	43719038	G	A	Single delivery by Caesarean section	Genitourinary & reproductive	Neale B	UK Biobank	N/A	European	194174	339	193835	log OR	0.109279	0.079715	0.17	+
rs7209826	17	43719038	G	A	Single spontaneous delivery	Genitourinary & reproductive	Neale B	UK Biobank	N/A	European	194174	1672	192502	log OR	-0.04632	0.035531	0.192	-
rs7209826	17	43719038	G	A	Sodium	Genitourinary & reproductive	Neale B	UK Biobank	N/A	European	350061	0	350061	IRNT	-2.3e-05	0.00239	0.992	-
rs7209826	17	43719038	G	A	Spontaneous abortion	Genitourinary & reproductive	Neale B	UK Biobank	N/A	European	194174	1150	193024	log OR	0.002913	0.043364	0.946	+
rs7209826	17	43719038	G	A	Spontaneous other cephalic delivery	Genitourinary & reproductive	Neale B	UK Biobank	N/A	European	8019	366	7653	log OR	0.068967	0.07812	0.377	+
rs7209826	17	43719038	G	A	Spontaneous vertex delivery	Genitourinary & reproductive	Neale B	UK Biobank	N/A	European	8019	4507	3512	log OR	0.02115	0.032618	0.517	+
rs7209826	17	43719038	G	A	Testicular problem	Genitourinary & reproductive	Neale B	UK Biobank	N/A	European	166988	503	166485	log OR	0.037407	0.06567	0.569	+
rs7209826	17	43719038	G	A	Tubulo-interstitial nephritis	Genitourinary & reproductive	Neale B	UK Biobank	N/A	European	361194	583	360611	log OR	-0.104646	0.064211	0.103	-
rs7209826	17	43719038	G	A	Umbilical hernia	Genitourinary & reproductive	Neale B	UK Biobank	N/A	European	361194	2528	358666	log OR	-0.029549	0.029863	0.322	-
rs7209826	17	43719038	G	A	Undescended testicle	Genitourinary & reproductive	Neale B	UK Biobank	N/A	European	166988	153	166835	log OR	0.17494	0.118937	0.141	+
rs7209826	17	43719038	G	A	Unspecified haematuria	Genitourinary & reproductive	Neale B	UK Biobank	N/A	European	361194	11283	349911	log OR	-0.018297	0.014125	0.195	-
rs7209826	17	43719038	G	A	Unspecified lump in breast	Genitourinary & reproductive	Neale B	UK Biobank	N/A	European	361194	1199	359995	log OR	-0.033389	0.042618	0.433	-
rs7209826	17	43719038	G	A	Unspecified renal colic	Genitourinary & reproductive	Neale B	UK Biobank	N/A	European	361194	1408	359786	log OR	0.062255	0.039674	0.117	+
rs7209826	17	43719038	G	A	Unspecified renal failure	Genitourinary & reproductive	Neale B	UK Biobank	N/A	European	361194	164	361030	log OR	-0.034335	0.123653	0.781	-
rs7209826	17	43719038	G	A	Unspecified urinary incontinence	Genitourinary & reproductive	Neale B	UK Biobank	N/A	European	361194	871	360323	log OR	-0.036957	0.050645	0.466	-
rs7209826	17	43719038	G	A	Urate	Genitourinary & reproductive	Neale B	UK Biobank	N/A	European	343836	0	343836	IRNT	0.004981	0.002114	0.0184	+
rs7209826	17	43719038	G	A	Urea	Genitourinary & reproductive	Neale B	UK Biobank	N/A	European	344052	0	344052	IRNT	0.005228	0.002386	0.0284	+
rs7209826	17	43719038	G	A	Ureteric obstruction or hydronephrosis	Genitourinary & reproductive	Neale B	UK Biobank	N/A	European	361141	253	360888	log OR	-0.073769	0.092506	0.425	-
rs7209826	17	43719038	G	A	Urethral stricture	Genitourinary & reproductive	Neale B	UK Biobank	N/A	European	361194	2037	359157	log OR	0.008035	0.033223	0.809	+
rs7209826	17	43719038	G	A	Urinary frequency or incontinence	Genitourinary & reproductive	Neale B	UK Biobank	N/A	European	361141	1252	359889	log OR	0.053443	0.041623	0.199	+
rs7209826	17	43719038	G	A	Urinary tract infection or kidney infection	Genitourinary & reproductive	Neale B	UK Biobank	N/A	European	361141	1698	359443	log OR	0.024309	0.035772	0.497	+
rs7209826	17	43719038	G	A	Uterine fibroids	Genitourinary & reproductive	Neale B	UK Biobank	N/A	European	194153	5514	188639	log OR	-0.002401	0.020074	0.905	-
rs7209826	17	43719038	G	A	Uterine polyps	Genitourinary & reproductive	Neale B	UK Biobank	N/A	European	194153	1117	193036	log OR	0.008685	0.04413	0.844	+
rs7209826	17	43719038	G	A	Vaginal or uterine prolapse	Genitourinary & reproductive	Neale B	UK Biobank	N/A	European	194153	2016	192137	log OR	-0.001544	0.032877	0.963	-
rs7209826	17	43719038	G	A	Ventouse, vacuum extraction delivery	Genitourinary & reproductive	Neale B	UK Biobank	N/A	European	8019	788	7231	log OR	-0.026889	0.054621	0.623	-
rs7209826	17	43719038	G	A	Anaemia	Haematopoietic	Neale B	UK Biobank	N/A	European	361141	602	360539	log OR	-0.002007	0.059992	0.973	-
rs7209826	17	43719038	G	A	Anaemia in chronic diseases	Haematopoietic	Neale B	UK Biobank	N/A	European	361194	114	361080	log OR	-0.060943	0.175024	0.728	-
rs7209826	17	43719038	G	A	Basophill count	Haematopoietic	Neale B	UK Biobank	N/A	European	349856	0	349856	unit	-0.003539	0.002091	0.0906	-
rs7209826	17	43719038	G	A	Basophill percentage	Haematopoietic	Neale B	UK Biobank	N/A	European	349861	0	349861	IRNT	-0.000539	0.002484	0.828	-
rs7209826	17	43719038	G	A	Clotting disorder or excessive bleeding	Haematopoietic	Neale B	UK Biobank	N/A	European	361141	354	360787	log OR	0.041085	0.078216	0.599	+
rs7209826	17	43719038	G	A	Direct bilirubin	Haematopoietic	Neale B	UK Biobank	N/A	European	292933	0	292933	IRNT	-0.000633	0.0026	0.808	-
rs7209826	17	43719038	G	A	Elevated blood glucose level	Haematopoietic	Neale B	UK Biobank	N/A	European	361194	169	361025	log OR	0.151032	0.114168	0.186	+
rs7209826	17	43719038	G	A	Eosinophill count	Haematopoietic	Neale B	UK Biobank	N/A	European	349856	0	349856	unit	0.002262	0.001828	0.216	+
rs7209826	17	43719038	G	A	Eosinophill percentage	Haematopoietic	Neale B	UK Biobank	N/A	European	349861	0	349861	IRNT	0.004298	0.002473	0.0822	+
rs7209826	17	43719038	G	A	Glycated haemoglobin	Haematopoietic	Neale B	UK Biobank	N/A	European	344182	0	344182	IRNT	0.001928	0.00239	0.42	+
rs7209826	17	43719038	G	A	Haematocrit percentage	Haematopoietic	Neale B	UK Biobank	N/A	European	350475	0	350475	IRNT	-0.003798	0.002022	0.0603	-
rs7209826	17	43719038	G	A	Haematological disorder	Haematopoietic	Neale B	UK Biobank	N/A	European	361141	316	360825	log OR	0.033685	0.082785	0.684	+
rs7209826	17	43719038	G	A	Haemoglobin concentration	Haematopoietic	Neale B	UK Biobank	N/A	European	350474	0	350474	IRNT	-0.002711	0.001967	0.168	-
rs7209826	17	43719038	G	A	High light scatter reticulocyte count	Haematopoietic	Neale B	UK Biobank	N/A	European	344729	0	344729	IRNT	0.008598	0.002481	0.000529	+
rs7209826	17	43719038	G	A	High light scatter reticulocyte percentage	Haematopoietic	Neale B	UK Biobank	N/A	European	344729	0	344729	IRNT	0.009172	0.002499	0.000243	+
rs7209826	17	43719038	G	A	Hypergammalglobulinemia	Haematopoietic	Neale B	UK Biobank	N/A	European	361194	142	361052	log OR	0.039327	0.123457	0.75	+
rs7209826	17	43719038	G	A	Immature reticulocyte fraction	Haematopoietic	Neale B	UK Biobank	N/A	European	344728	0	344728	IRNT	0.00807	0.002497	0.00123	+
rs7209826	17	43719038	G	A	Iron deficiency anaemia	Haematopoietic	Neale B	UK Biobank	N/A	European	361194	3786	357408	log OR	-0.048962	0.02402	0.0415	-
rs7209826	17	43719038	G	A	Low platelets or platelet disorder	Haematopoietic	Neale B	UK Biobank	N/A	European	361141	314	360827	log OR	0.126561	0.083046	0.128	+
rs7209826	17	43719038	G	A	Lymphocyte count	Haematopoietic	Neale B	UK Biobank	N/A	European	349856	0	349856	IRNT	-9e-05	0.002468	0.971	-
rs7209826	17	43719038	G	A	Lymphocyte percentage	Haematopoietic	Neale B	UK Biobank	N/A	European	349861	0	349861	IRNT	0.002547	0.002443	0.297	+
rs7209826	17	43719038	G	A	Mean corpuscular haemoglobin	Haematopoietic	Neale B	UK Biobank	N/A	European	350472	0	350472	IRNT	-0.002641	0.002456	0.282	-
rs7209826	17	43719038	G	A	Mean corpuscular haemoglobin concentration	Haematopoietic	Neale B	UK Biobank	N/A	European	350468	0	350468	IRNT	0.002806	0.002461	0.254	+
rs7209826	17	43719038	G	A	Mean corpuscular volume	Haematopoietic	Neale B	UK Biobank	N/A	European	350473	0	350473	IRNT	-0.004648	0.002462	0.059	-
rs7209826	17	43719038	G	A	Mean platelet volume	Haematopoietic	Neale B	UK Biobank	N/A	European	350470	0	350470	IRNT	-0.006401	0.002481	0.00989	-
rs7209826	17	43719038	G	A	Mean reticulocyte volume	Haematopoietic	Neale B	UK Biobank	N/A	European	344728	0	344728	IRNT	-0.008594	0.002487	0.00055	-
rs7209826	17	43719038	G	A	Mean sphered cell volume	Haematopoietic	Neale B	UK Biobank	N/A	European	344729	0	344729	IRNT	-0.009099	0.00249	0.000257	-
rs7209826	17	43719038	G	A	Monocyte count	Haematopoietic	Neale B	UK Biobank	N/A	European	349856	0	349856	IRNT	-0.000204	0.002405	0.932	-
rs7209826	17	43719038	G	A	Monocyte percentage	Haematopoietic	Neale B	UK Biobank	N/A	European	349861	0	349861	IRNT	0.003589	0.002401	0.135	+
rs7209826	17	43719038	G	A	Neutrophill count	Haematopoietic	Neale B	UK Biobank	N/A	European	349856	0	349856	IRNT	-0.004533	0.00247	0.0665	-
rs7209826	17	43719038	G	A	Neutrophill percentage	Haematopoietic	Neale B	UK Biobank	N/A	European	349861	0	349861	IRNT	-0.003563	0.00247	0.149	-
rs7209826	17	43719038	G	A	Nucleated red blood cell count	Haematopoietic	Neale B	UK Biobank	N/A	European	349848	0	349848	unit	-0.000187	0.00037	0.613	-
rs7209826	17	43719038	G	A	Nucleated red blood cell percentage	Haematopoietic	Neale B	UK Biobank	N/A	European	349845	0	349845	unit	-0.000307	0.000365	0.4	-
rs7209826	17	43719038	G	A	Other anaemias	Haematopoietic	Neale B	UK Biobank	N/A	European	361194	4294	356900	log OR	0.007382	0.022564	0.744	+
rs7209826	17	43719038	G	A	Other and unspecified anaemias	Haematopoietic	Neale B	UK Biobank	N/A	European	361194	4291	356903	log OR	0.007026	0.022572	0.756	+
rs7209826	17	43719038	G	A	Other aplastic anaemias	Haematopoietic	Neale B	UK Biobank	N/A	European	361194	127	361067	log OR	-0.116464	0.145134	0.422	-
rs7209826	17	43719038	G	A	Other coagulation defects	Haematopoietic	Neale B	UK Biobank	N/A	European	361194	114	361080	log OR	0.37815	0.137789	0.00606	+
rs7209826	17	43719038	G	A	Other septicaemia	Haematopoietic	Neale B	UK Biobank	N/A	European	361194	1096	360098	log OR	0.008306	0.053198	0.876	+
rs7209826	17	43719038	G	A	Pernicious anaemia	Haematopoietic	Neale B	UK Biobank	N/A	European	361141	1109	360032	log OR	-0.012889	0.044217	0.771	-
rs7209826	17	43719038	G	A	Platelet count	Haematopoietic	Neale B	UK Biobank	N/A	European	350474	0	350474	IRNT	0.002507	0.002402	0.297	+
rs7209826	17	43719038	G	A	Platelet crit	Haematopoietic	Neale B	UK Biobank	N/A	European	350471	0	350471	IRNT	-0.000738	0.002361	0.755	-
rs7209826	17	43719038	G	A	Platelet distribution width	Haematopoietic	Neale B	UK Biobank	N/A	European	350470	0	350470	IRNT	-0.001936	0.002456	0.431	-
rs7209826	17	43719038	G	A	Purpura and other haemorrhagic conditions	Haematopoietic	Neale B	UK Biobank	N/A	European	361194	460	360734	log OR	0.069048	0.068619	0.314	+
rs7209826	17	43719038	G	A	Red blood cell count	Haematopoietic	Neale B	UK Biobank	N/A	European	350475	0	350475	IRNT	-0.002	0.002119	0.345	-
rs7209826	17	43719038	G	A	Red blood cell distribution width	Haematopoietic	Neale B	UK Biobank	N/A	European	350473	0	350473	IRNT	-0.003452	0.002467	0.162	-
rs7209826	17	43719038	G	A	Reticulocyte count	Haematopoietic	Neale B	UK Biobank	N/A	European	344729	0	344729	IRNT	0.006536	0.002467	0.00807	+
rs7209826	17	43719038	G	A	Reticulocyte percentage	Haematopoietic	Neale B	UK Biobank	N/A	European	344728	0	344728	IRNT	0.007151	0.002499	0.00422	+
rs7209826	17	43719038	G	A	Secondary polycythaemia	Haematopoietic	Neale B	UK Biobank	N/A	European	361194	159	361035	log OR	-0.055497	0.116672	0.634	-
rs7209826	17	43719038	G	A	Thrombocytopenia	Haematopoietic	Neale B	UK Biobank	N/A	European	361194	230	360964	log OR	0.167196	0.097014	0.0848	+
rs7209826	17	43719038	G	A	Total bilirubin	Haematopoietic	Neale B	UK Biobank	N/A	European	342829	0	342829	IRNT	-0.000715	0.002391	0.765	-
rs7209826	17	43719038	G	A	White blood cell count	Haematopoietic	Neale B	UK Biobank	N/A	European	350470	0	350470	IRNT	-0.003752	0.002474	0.129	-
rs7209826	17	43719038	G	A	Acute infective polyneuritis or guillain-barre syndrome	Immune system	Neale B	UK Biobank	N/A	European	361141	170	360971	log OR	-0.067837	0.11284	0.548	-
rs7209826	17	43719038	G	A	Agranulocytosis	Immune system	Neale B	UK Biobank	N/A	European	361194	982	360212	log OR	0.023687	0.049437	0.632	+
rs7209826	17	43719038	G	A	Arthropathic psoriasis	Immune system	Neale B	UK Biobank	N/A	European	361194	240	360954	log OR	-0.002796	0.094982	0.977	-
rs7209826	17	43719038	G	A	Celiac disease	Immune system	Neale B	UK Biobank	N/A	European	361194	842	360352	log OR	-0.006294	0.050748	0.901	-
rs7209826	17	43719038	G	A	Crohns disease	Immune system	Liu J	IBDGC	26192919	European	20883	5956	14927	log OR	-0.0179	0.0236	0.4482	-
rs7209826	17	43719038	G	A	Crohns disease of large intestine	Immune system	Neale B	UK Biobank	N/A	European	361194	336	360858	log OR	0.023212	0.080286	0.772	+
rs7209826	17	43719038	G	A	Crohns disease of small interstine	Immune system	Neale B	UK Biobank	N/A	European	361194	249	360945	log OR	-0.00907	0.09325	0.923	-
rs7209826	17	43719038	G	A	Crohns disease progression	Immune system	Lee J	Lee JC	28067912	European	2734	1762	972	log OR	-0.03304	0.05927	0.5772	-
rs7209826	17	43719038	G	A	Guillain-Barre syndrome	Immune system	Neale B	UK Biobank	N/A	European	361194	155	361039	log OR	0.125962	0.118171	0.286	+
rs7209826	17	43719038	G	A	HIV or AIDs	Immune system	Neale B	UK Biobank	N/A	European	361141	285	360856	log OR	0.070274	0.087115	0.42	+
rs7209826	17	43719038	G	A	Idiopathic thrombocytopenic purpura	Immune system	Neale B	UK Biobank	N/A	European	361194	207	360987	log OR	0.051484	0.102266	0.615	+
rs7209826	17	43719038	G	A	Inflammatory bowel disease	Immune system	Liu J	IBDGC	26192919	European	34652	12882	21770	log OR	-0.0146	0.0174	0.4003	-
rs7209826	17	43719038	G	A	Lymphoedema	Immune system	Neale B	UK Biobank	N/A	European	361141	180	360961	log OR	-0.02764	0.109652	0.801	-
rs7209826	17	43719038	G	A	Multiple sclerosis	Immune system	Neale B	UK Biobank	N/A	European	361141	1326	359815	log OR	-0.008197	0.040456	0.839	-
rs7209826	17	43719038	G	A	Myasthenia gravis	Immune system	Neale B	UK Biobank	N/A	European	361141	105	361036	log OR	-0.016279	0.143571	0.91	-
rs7209826	17	43719038	G	A	Non-infectious colitis	Immune system	Neale B	UK Biobank	N/A	European	361194	8945	352249	log OR	0.007803	0.015739	0.62	+
rs7209826	17	43719038	G	A	Other abnormal immunological findings in serum	Immune system	Neale B	UK Biobank	N/A	European	361194	121	361073	log OR	0.055085	0.133707	0.68	+
rs7209826	17	43719038	G	A	Other disorders involving the immune mechanism	Immune system	Neale B	UK Biobank	N/A	European	361194	151	361043	log OR	0.079684	0.127402	0.532	+
rs7209826	17	43719038	G	A	Psoriatic arthropathy	Immune system	Neale B	UK Biobank	N/A	European	361141	712	360429	log OR	-0.064111	0.055178	0.245	-
rs7209826	17	43719038	G	A	Rheumatic fever	Immune system	Neale B	UK Biobank	N/A	European	361141	1061	360080	log OR	0.018095	0.0452	0.689	+
rs7209826	17	43719038	G	A	Rheumatoid arthritis	Immune system	Okada Y	Okada Y	24390342	Trans-ethnic	80799	19234	61565	log OR	-0.00995	0.01516	0.7	-
rs7209826	17	43719038	G	A	Rheumatoid factor	Immune system	Neale B	UK Biobank	N/A	European	30565	0	30565	IRNT	0.004265	0.008369	0.61	+
rs7209826	17	43719038	G	A	Sarcoidosis	Immune system	Neale B	UK Biobank	N/A	European	361141	705	360436	log OR	0.000405	0.055451	0.994	+
rs7209826	17	43719038	G	A	Scleroderma or systemic sclerosis	Immune system	Neale B	UK Biobank	N/A	European	361141	121	361020	log OR	-0.061587	0.133735	0.645	-
rs7209826	17	43719038	G	A	Seropositive rheumatoid arthritis	Immune system	Neale B	UK Biobank	N/A	European	361194	327	360867	log OR	0.008214	0.081372	0.92	+
rs7209826	17	43719038	G	A	Sjogrens syndrome or sicca syndrome	Immune system	Neale B	UK Biobank	N/A	European	361141	338	360803	log OR	0.036633	0.08002	0.647	+
rs7209826	17	43719038	G	A	Systemic lupus erythematosis	Immune system	Neale B	UK Biobank	N/A	European	361141	415	360726	log OR	0.0781	0.072229	0.28	+
rs7209826	17	43719038	G	A	Type I diabetes	Immune system	Neale B	UK Biobank	N/A	European	361194	583	360611	log OR	-0.029103	0.060967	0.633	-
rs7209826	17	43719038	G	A	Type I diabetes with ketoacidosis	Immune system	Neale B	UK Biobank	N/A	European	361194	168	361026	log OR	0.01712	0.113509	0.88	+
rs7209826	17	43719038	G	A	Type I diabetes with ophthalmic complications	Immune system	Neale B	UK Biobank	N/A	European	361194	166	361028	log OR	-0.017562	0.114192	0.878	-
rs7209826	17	43719038	G	A	Type I diabetes without complications	Immune system	Neale B	UK Biobank	N/A	European	361194	247	360947	log OR	-0.07013	0.093626	0.454	-
rs7209826	17	43719038	G	A	Ulcerative colitis	Immune system	Liu J	IBDGC	26192919	European	27432	6968	20464	log OR	-0.007899	0.022	0.7191	-
rs7209826	17	43719038	G	A	Bacterial intestinal infections, IBD co-morbidities	Infectious	Neale B	UK Biobank	N/A	European	361194	924	360270	log OR	0.017113	0.048448	0.724	+
rs7209826	17	43719038	G	A	Campylobacter enteritis	Infectious	Neale B	UK Biobank	N/A	European	361194	289	360905	log OR	-0.11503	0.08656	0.184	-
rs7209826	17	43719038	G	A	Candidiasis	Infectious	Neale B	UK Biobank	N/A	European	361194	252	360942	log OR	-0.166789	0.106216	0.116	-
rs7209826	17	43719038	G	A	Cellulitis	Infectious	Neale B	UK Biobank	N/A	European	361194	4247	356947	log OR	0.003362	0.023401	0.886	+
rs7209826	17	43719038	G	A	Certain infectious and parasitic diseases	Infectious	Neale B	UK Biobank	N/A	European	361194	9297	351897	log OR	0.002268	0.015451	0.883	+
rs7209826	17	43719038	G	A	Chickenpox	Infectious	Neale B	UK Biobank	N/A	European	361141	1440	359701	log OR	0.002853	0.038829	0.941	+
rs7209826	17	43719038	G	A	Chronic viral hepatitis	Infectious	Neale B	UK Biobank	N/A	European	361194	134	361060	log OR	-0.244706	0.132193	0.0642	-
rs7209826	17	43719038	G	A	Cutaneous abscess, furuncle and carbuncle	Infectious	Neale B	UK Biobank	N/A	European	361194	1697	359497	log OR	-0.074117	0.036811	0.0441	-
rs7209826	17	43719038	G	A	Diarrhoea and gastro-enteritis of presumed infectious origin	Infectious	Neale B	UK Biobank	N/A	European	361194	2161	359033	log OR	0.020874	0.035643	0.558	+
rs7209826	17	43719038	G	A	Enlarged lymph nodes	Infectious	Neale B	UK Biobank	N/A	European	361194	1011	360183	log OR	0.066247	0.046736	0.156	+
rs7209826	17	43719038	G	A	Eye infection	Infectious	Neale B	UK Biobank	N/A	European	361141	359	360782	log OR	-0.021391	0.077674	0.783	-
rs7209826	17	43719038	G	A	Gastroenteritis or dysentry	Infectious	Neale B	UK Biobank	N/A	European	361141	104	361037	log OR	-0.155068	0.144259	0.282	-
rs7209826	17	43719038	G	A	Helicobacter pylori	Infectious	Neale B	UK Biobank	N/A	European	361141	1005	360136	log OR	0.037391	0.046442	0.421	+
rs7209826	17	43719038	G	A	Herpes simplex	Infectious	Neale B	UK Biobank	N/A	European	361141	154	360987	log OR	-0.19786	0.118558	0.0951	-
rs7209826	17	43719038	G	A	Herpes zoster	Infectious	Neale B	UK Biobank	N/A	European	361194	161	361033	log OR	-0.145506	0.130827	0.266	-
rs7209826	17	43719038	G	A	Infections with a predominantly sexual mode of transmission	Infectious	Neale B	UK Biobank	N/A	European	361194	136	361058	log OR	-0.011628	0.126156	0.927	-
rs7209826	17	43719038	G	A	Infectious mononucleosis	Infectious	Neale B	UK Biobank	N/A	European	361141	464	360677	log OR	0.011211	0.068325	0.87	+
rs7209826	17	43719038	G	A	Infective or viral hepatitis	Infectious	Neale B	UK Biobank	N/A	European	361141	768	360373	log OR	0.08024	0.053132	0.131	+
rs7209826	17	43719038	G	A	Influenza	Infectious	Neale B	UK Biobank	N/A	European	361194	147	361047	log OR	0.04684	0.121347	0.7	+
rs7209826	17	43719038	G	A	Intestinal infectious diseases	Infectious	Neale B	UK Biobank	N/A	European	361194	4304	356890	log OR	0.002177	0.02255	0.923	+
rs7209826	17	43719038	G	A	Malaria	Infectious	Neale B	UK Biobank	N/A	European	361141	428	360713	log OR	0.057322	0.071136	0.42	+
rs7209826	17	43719038	G	A	Measles	Infectious	Neale B	UK Biobank	N/A	European	361141	1257	359884	log OR	0.047703	0.041553	0.251	+
rs7209826	17	43719038	G	A	Meningitis	Infectious	Neale B	UK Biobank	N/A	European	361141	1515	359626	log OR	-0.018086	0.03787	0.633	-
rs7209826	17	43719038	G	A	Mumps	Infectious	Neale B	UK Biobank	N/A	European	361141	794	360347	log OR	0.034609	0.052252	0.508	+
rs7209826	17	43719038	G	A	Mycoses	Infectious	Neale B	UK Biobank	N/A	European	361194	443	360751	log OR	-0.114917	0.069926	0.1	-
rs7209826	17	43719038	G	A	Other bacterial diseases	Infectious	Neale B	UK Biobank	N/A	European	361194	1962	359232	log OR	0.021201	0.033281	0.524	+
rs7209826	17	43719038	G	A	Other bacterial intestinal infections	Infectious	Neale B	UK Biobank	N/A	European	361194	762	360432	log OR	0.017899	0.059101	0.762	+
rs7209826	17	43719038	G	A	Other local infections of skin and subcutaneous tissue	Infectious	Neale B	UK Biobank	N/A	European	361194	493	360701	log OR	0.02482	0.066292	0.708	+
rs7209826	17	43719038	G	A	Other predominantly sexually transmitted diseases	Infectious	Neale B	UK Biobank	N/A	European	361194	101	361093	log OR	0.053307	0.154834	0.731	+
rs7209826	17	43719038	G	A	Other viral diseases	Infectious	Neale B	UK Biobank	N/A	European	361194	1180	360014	log OR	0.038867	0.04289	0.365	+
rs7209826	17	43719038	G	A	Peritonitis	Infectious	Neale B	UK Biobank	N/A	European	361141	1261	359880	log OR	0.029491	0.041489	0.477	+
rs7209826	17	43719038	G	A	Peritonsillar absce	Infectious	Neale B	UK Biobank	N/A	European	361194	338	360856	log OR	-0.070352	0.080502	0.382	-
rs7209826	17	43719038	G	A	Polio	Infectious	Neale B	UK Biobank	N/A	European	361141	256	360885	log OR	0.07057	0.091954	0.443	+
rs7209826	17	43719038	G	A	Rubella	Infectious	Neale B	UK Biobank	N/A	European	361141	443	360698	log OR	-0.135089	0.069923	0.0534	-
rs7209826	17	43719038	G	A	Salpingitis and oophoritis	Infectious	Neale B	UK Biobank	N/A	European	194174	191	193983	log OR	0.177313	0.107874	0.1	+
rs7209826	17	43719038	G	A	Scarlet fever or scarlatina	Infectious	Neale B	UK Biobank	N/A	European	361141	435	360706	log OR	-0.030079	0.070558	0.67	-
rs7209826	17	43719038	G	A	Septicaemia	Infectious	Neale B	UK Biobank	N/A	European	361141	238	360903	log OR	-0.170803	0.095374	0.0733	-
rs7209826	17	43719038	G	A	Shingles	Infectious	Neale B	UK Biobank	N/A	European	361141	327	360814	log OR	0.050847	0.081375	0.532	+
rs7209826	17	43719038	G	A	Stomatitis and related lesions	Infectious	Neale B	UK Biobank	N/A	European	361194	271	360923	log OR	0.039801	0.092146	0.666	+
rs7209826	17	43719038	G	A	Tuberculosis	Infectious	Neale B	UK Biobank	N/A	European	361141	1768	359373	log OR	-0.04047	0.035026	0.248	-
rs7209826	17	43719038	G	A	Viral and other specified intestinal infections	Infectious	Neale B	UK Biobank	N/A	European	361194	463	360731	log OR	-0.019004	0.079009	0.81	-
rs7209826	17	43719038	G	A	Viral hepatitis	Infectious	Neale B	UK Biobank	N/A	European	361194	243	360951	log OR	-0.11514	0.094386	0.223	-
rs7209826	17	43719038	G	A	Viral infection of unspecified site	Infectious	Neale B	UK Biobank	N/A	European	361194	933	360261	log OR	0.04051	0.052106	0.437	+
rs7209826	17	43719038	G	A	Viral infections characterized by skin and mucous membrane lesions	Infectious	Neale B	UK Biobank	N/A	European	361194	858	360336	log OR	-0.043552	0.050277	0.386	-
rs7209826	17	43719038	G	A	Viral infections of the central nervous system	Infectious	Neale B	UK Biobank	N/A	European	361194	197	360997	log OR	0.103942	0.104829	0.321	+
rs7209826	17	43719038	G	A	Viral meningitis	Infectious	Neale B	UK Biobank	N/A	European	361194	116	361078	log OR	0.185591	0.146253	0.204	+
rs7209826	17	43719038	G	A	Viral warts	Infectious	Neale B	UK Biobank	N/A	European	361194	437	360757	log OR	-0.035571	0.074322	0.632	-
rs7209826	17	43719038	G	A	Abnormal involuntary movements	Musculoskeletal	Neale B	UK Biobank	N/A	European	361194	233	360961	log OR	-0.023716	0.099648	0.812	-
rs7209826	17	43719038	G	A	Abnormalities of gait and mobility	Musculoskeletal	Neale B	UK Biobank	N/A	European	361194	330	360864	log OR	-0.05815	0.085065	0.494	-
rs7209826	17	43719038	G	A	Achilles tendinitis	Musculoskeletal	Neale B	UK Biobank	N/A	European	361194	162	361032	log OR	0.061068	0.115595	0.597	+
rs7209826	17	43719038	G	A	Acquired deformities of fingers and toes	Musculoskeletal	Neale B	UK Biobank	N/A	European	361194	7773	353421	log OR	0.00037	0.016934	0.983	+
rs7209826	17	43719038	G	A	Adhesive capsulitis of shoulder	Musculoskeletal	Neale B	UK Biobank	N/A	European	361194	1198	359996	log OR	-0.015823	0.042556	0.71	-
rs7209826	17	43719038	G	A	Adult-onset Stills disease	Musculoskeletal	Neale B	UK Biobank	N/A	European	361194	1486	359708	log OR	-0.042158	0.038213	0.27	-
rs7209826	17	43719038	G	A	Ankle fracture	Musculoskeletal	Neale B	UK Biobank	N/A	European	359241	5068	354173	log OR	-0.021335	0.020792	0.305	-
rs7209826	17	43719038	G	A	Ankle injury	Musculoskeletal	Kim S	Kim SK	28957384	Trans-ethnic	99340	1694	97646	log OR	-0.03242	0.03748	0.3871	-
rs7209826	17	43719038	G	A	Ankylosing spondylitis	Musculoskeletal	Neale B	UK Biobank	N/A	European	361141	1038	360103	log OR	0.002925	0.045711	0.949	+
rs7209826	17	43719038	G	A	Arm fracture	Musculoskeletal	Neale B	UK Biobank	N/A	European	359241	3676	355565	log OR	-0.083388	0.024374	0.000624	-
rs7209826	17	43719038	G	A	Arthritis	Musculoskeletal	Neale B	UK Biobank	N/A	European	361141	2787	358354	log OR	-0.002897	0.027933	0.917	-
rs7209826	17	43719038	G	A	Arthrosis	Musculoskeletal	Neale B	UK Biobank	N/A	European	361194	24977	336217	log OR	0.02154	0.00954	0.024	+
rs7209826	17	43719038	G	A	Arthrosis of first carpometacarpal joint	Musculoskeletal	Neale B	UK Biobank	N/A	European	361194	898	360296	log OR	0.017176	0.051018	0.736	+
rs7209826	17	43719038	G	A	Back pain	Musculoskeletal	Neale B	UK Biobank	N/A	European	361141	1937	359204	log OR	-0.005063	0.033508	0.88	-
rs7209826	17	43719038	G	A	Back pain for 3 months or more	Musculoskeletal	Neale B	UK Biobank	N/A	European	90555	62055	28500	log OR	0.009107	0.010452	0.384	+
rs7209826	17	43719038	G	A	Back problem	Musculoskeletal	Neale B	UK Biobank	N/A	European	361141	6339	354802	log OR	0.013309	0.018637	0.475	+
rs7209826	17	43719038	G	A	Bone disorder	Musculoskeletal	Neale B	UK Biobank	N/A	European	361141	827	360314	log OR	-0.055205	0.0512	0.281	-
rs7209826	17	43719038	G	A	Bone mineral density	Musculoskeletal	Morris J	GEFOS	30598549	European	426824	0	426824	g/cm2	0.039938	0.00192	1.9e-73	+
rs7209826	17	43719038	G	A	Bursitis	Musculoskeletal	Neale B	UK Biobank	N/A	European	361141	105	361036	log OR	-0.002786	0.143569	0.985	-
rs7209826	17	43719038	G	A	Bursitis of shoulder	Musculoskeletal	Neale B	UK Biobank	N/A	European	361194	159	361035	log OR	0.201261	0.11668	0.0845	+
rs7209826	17	43719038	G	A	Calcific tendinitis of shoulder	Musculoskeletal	Neale B	UK Biobank	N/A	European	361194	173	361021	log OR	-0.082012	0.11186	0.463	-
rs7209826	17	43719038	G	A	Calcium	Musculoskeletal	Neale B	UK Biobank	N/A	European	315153	0	315153	IRNT	-0.000257	0.002577	0.92	-
rs7209826	17	43719038	G	A	Cervical disk disorders	Musculoskeletal	Neale B	UK Biobank	N/A	European	361194	875	360319	log OR	-0.007115	0.051513	0.89	-
rs7209826	17	43719038	G	A	Cervical spondylosis	Musculoskeletal	Neale B	UK Biobank	N/A	European	361141	2510	358631	log OR	0.002921	0.029435	0.921	+
rs7209826	17	43719038	G	A	Cervicalgia	Musculoskeletal	Neale B	UK Biobank	N/A	European	361194	1049	360145	log OR	0.02566	0.045479	0.573	+
rs7209826	17	43719038	G	A	Chrondropathies	Musculoskeletal	Neale B	UK Biobank	N/A	European	361194	291	360903	log OR	0.011876	0.086261	0.89	+
rs7209826	17	43719038	G	A	Collarbone fracture	Musculoskeletal	Neale B	UK Biobank	N/A	European	361141	409	360732	log OR	-0.001836	0.072758	0.98	-
rs7209826	17	43719038	G	A	Congenital deformities of feet	Musculoskeletal	Neale B	UK Biobank	N/A	European	361194	100	361094	log OR	-0.112115	0.147851	0.448	-
rs7209826	17	43719038	G	A	Connective tissue disorder	Musculoskeletal	Neale B	UK Biobank	N/A	European	361141	155	360986	log OR	-0.103607	0.118173	0.381	-
rs7209826	17	43719038	G	A	Contracture of joint	Musculoskeletal	Neale B	UK Biobank	N/A	European	361194	138	361056	log OR	0.036003	0.125242	0.774	+
rs7209826	17	43719038	G	A	Coxarthrosis	Musculoskeletal	Neale B	UK Biobank	N/A	European	361194	9410	351784	log OR	0.025497	0.015276	0.0951	+
rs7209826	17	43719038	G	A	Crystal arthropathies	Musculoskeletal	Neale B	UK Biobank	N/A	European	361194	103	361091	log OR	-0.011528	0.144957	0.937	-
rs7209826	17	43719038	G	A	Deforming dorsopathies	Musculoskeletal	Neale B	UK Biobank	N/A	European	361194	909	360285	log OR	-0.019208	0.048833	0.694	-
rs7209826	17	43719038	G	A	Deformity of fingers	Musculoskeletal	Neale B	UK Biobank	N/A	European	361194	177	361017	log OR	-0.046362	0.11059	0.675	-
rs7209826	17	43719038	G	A	Dental caries	Musculoskeletal	Neale B	UK Biobank	N/A	European	361194	2110	359084	log OR	-0.012959	0.033228	0.697	-
rs7209826	17	43719038	G	A	Dentofacial anomalies	Musculoskeletal	Neale B	UK Biobank	N/A	European	361194	410	360784	log OR	-0.130986	0.07511	0.0812	-
rs7209826	17	43719038	G	A	Denture problems	Musculoskeletal	Neale B	UK Biobank	N/A	European	359841	60977	298864	log OR	-0.006834	0.006252	0.274	-
rs7209826	17	43719038	G	A	Diaphragmatic hernia	Musculoskeletal	Neale B	UK Biobank	N/A	European	361194	8042	353152	log OR	0.017552	0.016983	0.301	+
rs7209826	17	43719038	G	A	Disc degeneration	Musculoskeletal	Neale B	UK Biobank	N/A	European	361141	667	360474	log OR	-0.041926	0.057008	0.462	-
rs7209826	17	43719038	G	A	Disc problem	Musculoskeletal	Neale B	UK Biobank	N/A	European	361141	329	360812	log OR	0.041478	0.081134	0.609	+
rs7209826	17	43719038	G	A	Diseases of pulp and periapical tissues	Musculoskeletal	Neale B	UK Biobank	N/A	European	361194	1609	359585	log OR	-0.008562	0.037477	0.819	-
rs7209826	17	43719038	G	A	Diseases of the musculoskeletal system and connective tissue	Musculoskeletal	Neale B	UK Biobank	N/A	European	361194	77099	284095	log OR	0.009735	0.00593	0.101	+
rs7209826	17	43719038	G	A	Dislocation, sprain and strain of joints and ligaments at ankle and foot level	Musculoskeletal	Neale B	UK Biobank	N/A	European	361194	118	361076	log OR	0.011045	0.138273	0.936	+
rs7209826	17	43719038	G	A	Dislocation, sprain and strain of joints and ligaments of knee	Musculoskeletal	Neale B	UK Biobank	N/A	European	361194	580	360614	log OR	0.052689	0.061322	0.39	+
rs7209826	17	43719038	G	A	Disorders of continuity of bone	Musculoskeletal	Neale B	UK Biobank	N/A	European	361194	1065	360129	log OR	0.008418	0.046224	0.855	+
rs7209826	17	43719038	G	A	Disorders of muscles	Musculoskeletal	Neale B	UK Biobank	N/A	European	361194	487	360707	log OR	-0.099484	0.066699	0.136	-
rs7209826	17	43719038	G	A	Disorders of patella	Musculoskeletal	Neale B	UK Biobank	N/A	European	361194	402	360792	log OR	0.13017	0.074481	0.0805	+
rs7209826	17	43719038	G	A	Disorders of synovium and tendon	Musculoskeletal	Neale B	UK Biobank	N/A	European	361194	5894	355300	log OR	-0.018077	0.01931	0.349	-
rs7209826	17	43719038	G	A	Disorders of tooth development and eruption	Musculoskeletal	Neale B	UK Biobank	N/A	European	361194	123	361071	log OR	0.156742	0.135847	0.249	+
rs7209826	17	43719038	G	A	Dorsalgia	Musculoskeletal	Neale B	UK Biobank	N/A	European	361194	8799	352395	log OR	0.040006	0.01587	0.0117	+
rs7209826	17	43719038	G	A	Dupuytrens contracture	Musculoskeletal	Neale B	UK Biobank	N/A	European	361141	265	360876	log OR	-0.052916	0.09037	0.558	-
rs7209826	17	43719038	G	A	Dystonia	Musculoskeletal	Neale B	UK Biobank	N/A	European	361194	107	361087	log OR	-0.125913	0.155551	0.418	-
rs7209826	17	43719038	G	A	Embedded and impacted teeth	Musculoskeletal	Neale B	UK Biobank	N/A	European	361194	1443	359751	log OR	0.021775	0.039191	0.578	+
rs7209826	17	43719038	G	A	Enthesopathies of lower limb	Musculoskeletal	Neale B	UK Biobank	N/A	European	361194	302	360892	log OR	-0.001043	0.084679	0.99	-
rs7209826	17	43719038	G	A	Extrapyramidal and movement disorders	Musculoskeletal	Neale B	UK Biobank	N/A	European	361194	480	360714	log OR	-0.075552	0.067178	0.261	-
rs7209826	17	43719038	G	A	Face, orbit or eye socket fracture	Musculoskeletal	Neale B	UK Biobank	N/A	European	361141	148	360993	log OR	-0.235348	0.120918	0.0516	-
rs7209826	17	43719038	G	A	Facial ageing	Musculoskeletal	Neale B	UK Biobank	N/A	European	330409	0	330409	unit	0.000223	0.001253	0.859	+
rs7209826	17	43719038	G	A	Facial pains for three months or more	Musculoskeletal	Neale B	UK Biobank	N/A	European	6510	3107	3403	log OR	-0.006969	0.036664	0.849	-
rs7209826	17	43719038	G	A	Femoral hernia	Musculoskeletal	Neale B	UK Biobank	N/A	European	361194	466	360728	log OR	-0.047925	0.068825	0.486	-
rs7209826	17	43719038	G	A	Femoral neck bone mineral density	Musculoskeletal	Zheng H	GEFOS	26367794	European	29188	0	29188	Z-score	0.047359	0.007733	2.12e-09	+
rs7209826	17	43719038	G	A	Femur fracture	Musculoskeletal	Neale B	UK Biobank	N/A	European	361194	1803	359391	log OR	-0.09486	0.035302	0.00721	-
rs7209826	17	43719038	G	A	Fibroblastic disorders	Musculoskeletal	Neale B	UK Biobank	N/A	European	361194	3193	358001	log OR	0.011544	0.026205	0.66	+
rs7209826	17	43719038	G	A	Fibromyalgia related co-morbidities	Musculoskeletal	Neale B	UK Biobank	N/A	European	361194	2305	358889	log OR	-0.042371	0.03073	0.168	-
rs7209826	17	43719038	G	A	Fibula fracture	Musculoskeletal	Neale B	UK Biobank	N/A	European	361141	377	360764	log OR	-0.049471	0.075789	0.514	-
rs7209826	17	43719038	G	A	Finger fracture	Musculoskeletal	Neale B	UK Biobank	N/A	European	361141	398	360743	log OR	0.041222	0.073754	0.576	+
rs7209826	17	43719038	G	A	Flexion deformity	Musculoskeletal	Neale B	UK Biobank	N/A	European	361194	117	361077	log OR	-0.255821	0.136013	0.06	-
rs7209826	17	43719038	G	A	Foot fracture	Musculoskeletal	Neale B	UK Biobank	N/A	European	361194	681	360513	log OR	0.016472	0.056911	0.772	+
rs7209826	17	43719038	G	A	Forearm bone mineral density	Musculoskeletal	Zheng H	GEFOS	26367794	European	7848	0	7848	Z-score	0.05196	0.015948	0.00141	+
rs7209826	17	43719038	G	A	Forearm fracture	Musculoskeletal	Neale B	UK Biobank	N/A	European	361194	5080	356114	log OR	-0.100366	0.020832	1.45e-06	-
rs7209826	17	43719038	G	A	Forearm or wrist fracture	Musculoskeletal	Neale B	UK Biobank	N/A	European	361141	778	360363	log OR	-0.071863	0.052785	0.173	-
rs7209826	17	43719038	G	A	Fracture	Musculoskeletal	Morris J	GEFOS	30598549	European	426795	53184	373611	log OR	-0.051743	0.006798	5e-14	-
rs7209826	17	43719038	G	A	Fracture resulting from simple fall	Musculoskeletal	Neale B	UK Biobank	N/A	European	34310	20384	13926	log OR	-0.019158	0.015457	0.215	-
rs7209826	17	43719038	G	A	Fractured or broken bones in last 5 years	Musculoskeletal	Neale B	UK Biobank	N/A	European	359241	34780	324461	log OR	-0.058447	0.008272	1.6e-12	-
rs7209826	17	43719038	G	A	Ganglion	Musculoskeletal	Neale B	UK Biobank	N/A	European	361194	2239	358955	log OR	-0.038103	0.031176	0.222	-
rs7209826	17	43719038	G	A	Gonarthrosis	Musculoskeletal	Neale B	UK Biobank	N/A	European	361194	11900	349294	log OR	0.014866	0.013638	0.276	+
rs7209826	17	43719038	G	A	Gout	Musculoskeletal	Neale B	UK Biobank	N/A	European	361141	5174	355967	log OR	-0.01209	0.020435	0.554	-
rs7209826	17	43719038	G	A	Hallux rigidus	Musculoskeletal	Neale B	UK Biobank	N/A	European	361194	1130	360064	log OR	-0.02839	0.043804	0.517	-
rs7209826	17	43719038	G	A	Hallux valgus	Musculoskeletal	Neale B	UK Biobank	N/A	European	361194	5370	355824	log OR	0.007121	0.020112	0.723	+
rs7209826	17	43719038	G	A	Hand fracture	Musculoskeletal	Neale B	UK Biobank	N/A	European	361141	191	360950	log OR	0.152474	0.106454	0.152	+
rs7209826	17	43719038	G	A	Heel bone mineral density	Musculoskeletal	Neale B	UK Biobank	N/A	European	206496	0	206496	IRNT	0.038099	0.003123	3.27e-34	+
rs7209826	17	43719038	G	A	Heel bone mineral density T-score	Musculoskeletal	Neale B	UK Biobank	N/A	European	206589	0	206589	IRNT	0.037538	0.003124	3e-33	+
rs7209826	17	43719038	G	A	Heel broadband ultrasound attenuation	Musculoskeletal	Neale B	UK Biobank	N/A	European	206576	0	206576	IRNT	0.03342	0.003066	1.18e-27	+
rs7209826	17	43719038	G	A	Heel fracture	Musculoskeletal	Neale B	UK Biobank	N/A	European	238226	238086	140	log OR	0.253913	0.24875	0.307	+
rs7209826	17	43719038	G	A	Heel quantitative ultrasound index	Musculoskeletal	Neale B	UK Biobank	N/A	European	206589	0	206589	IRNT	0.037539	0.003124	2.99e-33	+
rs7209826	17	43719038	G	A	Hernia	Musculoskeletal	Neale B	UK Biobank	N/A	European	361194	26197	334997	log OR	0.010268	0.009306	0.27	+
rs7209826	17	43719038	G	A	Hip fracture	Musculoskeletal	Neale B	UK Biobank	N/A	European	359241	667	358574	log OR	-0.050003	0.057003	0.38	-
rs7209826	17	43719038	G	A	Hip pain for 3 months or more	Musculoskeletal	Neale B	UK Biobank	N/A	European	40061	31303	8758	log OR	-0.010501	0.017647	0.552	-
rs7209826	17	43719038	G	A	Humerus or elbow fracture	Musculoskeletal	Neale B	UK Biobank	N/A	European	361141	764	360377	log OR	0.034769	0.053266	0.514	+
rs7209826	17	43719038	G	A	Impingement syndrome of shoulder	Musculoskeletal	Neale B	UK Biobank	N/A	European	361194	3420	357774	log OR	0.008371	0.025268	0.74	+
rs7209826	17	43719038	G	A	Internal derangement of knee	Musculoskeletal	Neale B	UK Biobank	N/A	European	361194	11831	349363	log OR	0.006485	0.013858	0.64	+
rs7209826	17	43719038	G	A	Jaw fracture	Musculoskeletal	Neale B	UK Biobank	N/A	European	361141	165	360976	log OR	-0.167522	0.114522	0.144	-
rs7209826	17	43719038	G	A	Joint disorder	Musculoskeletal	Neale B	UK Biobank	N/A	European	361141	1743	359398	log OR	0.021067	0.035317	0.551	+
rs7209826	17	43719038	G	A	Joint pain	Musculoskeletal	Neale B	UK Biobank	N/A	European	361141	1209	359932	log OR	-0.011564	0.042368	0.785	-
rs7209826	17	43719038	G	A	Knee fracture	Musculoskeletal	Neale B	UK Biobank	N/A	European	361141	235	360906	log OR	-0.008255	0.095985	0.931	-
rs7209826	17	43719038	G	A	Knee pain for 3 months or more	Musculoskeletal	Neale B	UK Biobank	N/A	European	76000	59814	16186	log OR	0.010004	0.012981	0.441	+
rs7209826	17	43719038	G	A	Lateral epicondylitis	Musculoskeletal	Neale B	UK Biobank	N/A	European	361194	525	360669	log OR	-0.005637	0.064236	0.93	-
rs7209826	17	43719038	G	A	Leg fracture	Musculoskeletal	Neale B	UK Biobank	N/A	European	359241	2311	356930	log OR	-0.039829	0.030695	0.194	-
rs7209826	17	43719038	G	A	Leg or intermittent claudication	Musculoskeletal	Neale B	UK Biobank	N/A	European	361141	277	360864	log OR	-0.005905	0.088389	0.947	-
rs7209826	17	43719038	G	A	Leg pain in calf or calves	Musculoskeletal	Neale B	UK Biobank	N/A	European	25567	8462	17105	log OR	0.015874	0.019383	0.413	+
rs7209826	17	43719038	G	A	Leg pain on walking	Musculoskeletal	Neale B	UK Biobank	N/A	European	118905	25997	92908	log OR	0.021872	0.010268	0.0332	+
rs7209826	17	43719038	G	A	Leg pain on walking with action taken	Musculoskeletal	Neale B	UK Biobank	N/A	European	25569	0	25569	unit	0.003759	0.006138	0.54	+
rs7209826	17	43719038	G	A	Leg pain when standing still or sitting	Musculoskeletal	Neale B	UK Biobank	N/A	European	25157	16009	9148	log OR	-0.009814	0.019163	0.609	-
rs7209826	17	43719038	G	A	Leg pain when walking ever disappears while walking	Musculoskeletal	Neale B	UK Biobank	N/A	European	13845	4838	9007	log OR	0.068898	0.026071	0.00823	+
rs7209826	17	43719038	G	A	Leg pain when walking fast or uphill	Musculoskeletal	Neale B	UK Biobank	N/A	European	24997	17250	7747	log OR	-0.038275	0.019983	0.0555	-
rs7209826	17	43719038	G	A	Leg pain when walking normally	Musculoskeletal	Neale B	UK Biobank	N/A	European	25305	14312	10993	log OR	-0.02996	0.018533	0.106	-
rs7209826	17	43719038	G	A	Loose body in joint	Musculoskeletal	Neale B	UK Biobank	N/A	European	361194	157	361037	log OR	0.042635	0.117423	0.717	+
rs7209826	17	43719038	G	A	Loose teeth	Musculoskeletal	Neale B	UK Biobank	N/A	European	359841	14364	345477	log OR	0.001225	0.012511	0.922	+
rs7209826	17	43719038	G	A	Low back pain	Musculoskeletal	Neale B	UK Biobank	N/A	European	361194	5423	355771	log OR	0.060451	0.020122	0.00266	+
rs7209826	17	43719038	G	A	Lower leg fracture	Musculoskeletal	Neale B	UK Biobank	N/A	European	361194	4557	356637	log OR	-0.024754	0.022015	0.261	-
rs7209826	17	43719038	G	A	Lower leg or ankle fracture	Musculoskeletal	Neale B	UK Biobank	N/A	European	361141	1471	359670	log OR	0.004407	0.03842	0.909	+
rs7209826	17	43719038	G	A	Lumbar spine bone mineral density	Musculoskeletal	Zheng H	GEFOS	26367794	European	25225	0	25225	Z-score	0.04622	0.009001	5.4e-07	+
rs7209826	17	43719038	G	A	Lumbar spine or pelvis fracture	Musculoskeletal	Neale B	UK Biobank	N/A	European	361194	874	360320	log OR	-0.020092	0.050488	0.691	-
rs7209826	17	43719038	G	A	Medial epicondylitis	Musculoskeletal	Neale B	UK Biobank	N/A	European	361194	122	361072	log OR	0.10503	0.133197	0.43	+
rs7209826	17	43719038	G	A	Meniscus derangement	Musculoskeletal	Neale B	UK Biobank	N/A	European	361194	10831	350363	log OR	0.002428	0.014333	0.865	+
rs7209826	17	43719038	G	A	Metatarsal fracture	Musculoskeletal	Neale B	UK Biobank	N/A	European	361141	139	361002	log OR	-0.069742	0.124789	0.576	-
rs7209826	17	43719038	G	A	Metatarsalgia	Musculoskeletal	Neale B	UK Biobank	N/A	European	361194	176	361018	log OR	0.023924	0.110896	0.829	+
rs7209826	17	43719038	G	A	Muscle or soft tissue injuries	Musculoskeletal	Neale B	UK Biobank	N/A	European	361141	2653	358488	log OR	-0.031962	0.028644	0.264	-
rs7209826	17	43719038	G	A	Muscle or soft tissue problem	Musculoskeletal	Neale B	UK Biobank	N/A	European	361141	2862	358279	log OR	-0.033569	0.027602	0.224	-
rs7209826	17	43719038	G	A	Myalgia	Musculoskeletal	Neale B	UK Biobank	N/A	European	361194	294	360900	log OR	-0.044671	0.085822	0.603	-
rs7209826	17	43719038	G	A	Myositis	Musculoskeletal	Neale B	UK Biobank	N/A	European	361194	108	361086	log OR	-0.143828	0.147343	0.329	-
rs7209826	17	43719038	G	A	Myositis or myopathy	Musculoskeletal	Neale B	UK Biobank	N/A	European	361141	145	360996	log OR	0.149986	0.122183	0.22	+
rs7209826	17	43719038	G	A	Neck fracture	Musculoskeletal	Neale B	UK Biobank	N/A	European	361194	209	360985	log OR	-0.009952	0.103226	0.923	-
rs7209826	17	43719038	G	A	Neck of femur or hip fracture	Musculoskeletal	Neale B	UK Biobank	N/A	European	361141	246	360895	log OR	-0.347452	0.093811	0.000212	-
rs7209826	17	43719038	G	A	Neck or shoulder pain for 3 months or more	Musculoskeletal	Neale B	UK Biobank	N/A	European	81276	56156	25120	log OR	0.005035	0.011062	0.649	+
rs7209826	17	43719038	G	A	Nose fracture	Musculoskeletal	Neale B	UK Biobank	N/A	European	361141	494	360647	log OR	-0.090487	0.066207	0.172	-
rs7209826	17	43719038	G	A	Oedema	Musculoskeletal	Neale B	UK Biobank	N/A	European	361194	227	360967	log OR	0.11483	0.100623	0.254	+
rs7209826	17	43719038	G	A	Olecranon bursitis	Musculoskeletal	Neale B	UK Biobank	N/A	European	361194	285	360909	log OR	-0.006823	0.087144	0.938	-
rs7209826	17	43719038	G	A	Osteoarthritis	Musculoskeletal	Neale B	UK Biobank	N/A	European	361141	30046	331095	log OR	0.008048	0.008729	0.357	+
rs7209826	17	43719038	G	A	Osteomyelitis	Musculoskeletal	Neale B	UK Biobank	N/A	European	361141	564	360577	log OR	0.021566	0.061983	0.728	+
rs7209826	17	43719038	G	A	Osteonecrosis	Musculoskeletal	Neale B	UK Biobank	N/A	European	361194	191	361003	log OR	-0.040278	0.110828	0.716	-
rs7209826	17	43719038	G	A	Osteopenia	Musculoskeletal	Neale B	UK Biobank	N/A	European	361141	899	360242	log OR	-0.007691	0.049051	0.875	-
rs7209826	17	43719038	G	A	Osteoporosis	Musculoskeletal	Neale B	UK Biobank	N/A	European	361141	5736	355405	log OR	-0.062129	0.019375	0.00134	-
rs7209826	17	43719038	G	A	Osteoporosis with pathological fracture	Musculoskeletal	Neale B	UK Biobank	N/A	European	361194	175	361019	log OR	-0.032464	0.120349	0.787	-
rs7209826	17	43719038	G	A	Osteoporosis without pathological fracture	Musculoskeletal	Neale B	UK Biobank	N/A	European	361194	737	360457	log OR	-0.028766	0.055945	0.607	-
rs7209826	17	43719038	G	A	Other acquired deformities of ankle and foot	Musculoskeletal	Neale B	UK Biobank	N/A	European	361194	118	361076	log OR	-0.056049	0.135434	0.679	-
rs7209826	17	43719038	G	A	Other acquired deformities of limbs	Musculoskeletal	Neale B	UK Biobank	N/A	European	361194	588	360606	log OR	-0.144101	0.062835	0.0218	-
rs7209826	17	43719038	G	A	Other acquired deformities of musculoskeletal system and connective tissue	Musculoskeletal	Neale B	UK Biobank	N/A	European	361194	198	360996	log OR	-0.081985	0.105606	0.438	-
rs7209826	17	43719038	G	A	Other arthritis	Musculoskeletal	Neale B	UK Biobank	N/A	European	361194	1212	359982	log OR	0.07214	0.042312	0.0882	+
rs7209826	17	43719038	G	A	Other arthrosis	Musculoskeletal	Neale B	UK Biobank	N/A	European	361194	5168	356026	log OR	0.048436	0.02058	0.0186	+
rs7209826	17	43719038	G	A	Other articular cartilage disorders	Musculoskeletal	Neale B	UK Biobank	N/A	European	361194	353	360841	log OR	-0.053259	0.078323	0.497	-
rs7209826	17	43719038	G	A	Other bone fracture	Musculoskeletal	Neale B	UK Biobank	N/A	European	359241	18787	340454	log OR	-0.044273	0.011006	5.75e-05	-
rs7209826	17	43719038	G	A	Other bursopathies	Musculoskeletal	Neale B	UK Biobank	N/A	European	361194	428	360766	log OR	0.088965	0.072538	0.22	+
rs7209826	17	43719038	G	A	Other congenital malformations of face and neck	Musculoskeletal	Neale B	UK Biobank	N/A	European	361194	102	361092	log OR	-0.226631	0.145666	0.12	-
rs7209826	17	43719038	G	A	Other deforming dorsopathies	Musculoskeletal	Neale B	UK Biobank	N/A	European	361194	617	360577	log OR	-0.000729	0.06216	0.991	-
rs7209826	17	43719038	G	A	Other deformities of toes	Musculoskeletal	Neale B	UK Biobank	N/A	European	361194	967	360227	log OR	0.05889	0.047336	0.213	+
rs7209826	17	43719038	G	A	Other deformity of hallux	Musculoskeletal	Neale B	UK Biobank	N/A	European	361194	135	361059	log OR	-0.15939	0.126617	0.208	-
rs7209826	17	43719038	G	A	Other diseases of jaws	Musculoskeletal	Neale B	UK Biobank	N/A	European	361194	188	361006	log OR	0.285569	0.113679	0.012	+
rs7209826	17	43719038	G	A	Other disorders of bone or cartilage	Musculoskeletal	Neale B	UK Biobank	N/A	European	361194	862	360332	log OR	0.01394	0.050159	0.781	+
rs7209826	17	43719038	G	A	Other disorders of cartilage	Musculoskeletal	Neale B	UK Biobank	N/A	European	361194	333	360861	log OR	0.001415	0.082558	0.986	+
rs7209826	17	43719038	G	A	Other disorders of gingiva and edentulous alveolar ridge	Musculoskeletal	Neale B	UK Biobank	N/A	European	361194	217	360977	log OR	-0.107122	0.10283	0.298	-
rs7209826	17	43719038	G	A	Other disorders of patella	Musculoskeletal	Neale B	UK Biobank	N/A	European	361194	375	360819	log OR	0.117113	0.07599	0.123	+
rs7209826	17	43719038	G	A	Other disorders of synovium and tendon	Musculoskeletal	Neale B	UK Biobank	N/A	European	361194	2613	358581	log OR	-0.012374	0.029153	0.671	-
rs7209826	17	43719038	G	A	Other disorders of synovium and tendon plus other bursopathies	Musculoskeletal	Neale B	UK Biobank	N/A	European	361194	343	360851	log OR	0.148772	0.079462	0.0612	+
rs7209826	17	43719038	G	A	Other disorders of teeth and supporting structures	Musculoskeletal	Neale B	UK Biobank	N/A	European	361194	1838	359356	log OR	0.011263	0.035301	0.75	+
rs7209826	17	43719038	G	A	Other disorders of the musculoskeletal system and connective tissue	Musculoskeletal	Neale B	UK Biobank	N/A	European	361194	499	360695	log OR	-0.006274	0.065893	0.924	-
rs7209826	17	43719038	G	A	Other dorsopathies	Musculoskeletal	Neale B	UK Biobank	N/A	European	361194	342	360852	log OR	0.042339	0.081633	0.604	+
rs7209826	17	43719038	G	A	Other enthesopathies	Musculoskeletal	Neale B	UK Biobank	N/A	European	361194	1024	360170	log OR	0.014769	0.046026	0.748	+
rs7209826	17	43719038	G	A	Other enthesopathy of foot	Musculoskeletal	Neale B	UK Biobank	N/A	European	361194	232	360962	log OR	-0.038674	0.096596	0.689	-
rs7209826	17	43719038	G	A	Other hammer toes	Musculoskeletal	Neale B	UK Biobank	N/A	European	361194	838	360356	log OR	-0.054273	0.05083	0.286	-
rs7209826	17	43719038	G	A	Other inflammatory spondylopathies	Musculoskeletal	Neale B	UK Biobank	N/A	European	361194	275	360919	log OR	-0.024633	0.094052	0.793	-
rs7209826	17	43719038	G	A	Other intervertebral disk disorders	Musculoskeletal	Neale B	UK Biobank	N/A	European	361194	4690	356504	log OR	0.013602	0.022168	0.539	+
rs7209826	17	43719038	G	A	Other joint disorder	Musculoskeletal	Neale B	UK Biobank	N/A	European	361141	2276	358865	log OR	0.011945	0.030927	0.699	+
rs7209826	17	43719038	G	A	Other joint disorders	Musculoskeletal	Neale B	UK Biobank	N/A	European	361194	27347	333847	log OR	0.005621	0.009237	0.543	+
rs7209826	17	43719038	G	A	Other mouth or teeth problem	Musculoskeletal	Neale B	UK Biobank	N/A	European	359841	218346	141495	log OR	0.001281	0.004982	0.797	+
rs7209826	17	43719038	G	A	Other or unspecified dorsalgia	Musculoskeletal	Neale B	UK Biobank	N/A	European	361194	2118	359076	log OR	-0.021916	0.032053	0.494	-
rs7209826	17	43719038	G	A	Other or unspecified synovitis and tenosynovitis	Musculoskeletal	Neale B	UK Biobank	N/A	European	361194	629	360565	log OR	-0.002899	0.058702	0.961	-
rs7209826	17	43719038	G	A	Other orthopaedic follow-up care	Musculoskeletal	Neale B	UK Biobank	N/A	European	361194	2774	358420	log OR	-0.009096	0.028251	0.747	-
rs7209826	17	43719038	G	A	Other osteochondropathies	Musculoskeletal	Neale B	UK Biobank	N/A	European	361194	103	361091	log OR	-0.080595	0.14705	0.584	-
rs7209826	17	43719038	G	A	Other secondary coxarthrosis	Musculoskeletal	Neale B	UK Biobank	N/A	European	361194	108	361086	log OR	0.095284	0.141561	0.501	+
rs7209826	17	43719038	G	A	Other shoulder lesions	Musculoskeletal	Neale B	UK Biobank	N/A	European	361194	740	360454	log OR	-0.061372	0.054128	0.257	-
rs7209826	17	43719038	G	A	Other soft tissue disorders	Musculoskeletal	Neale B	UK Biobank	N/A	European	361194	7233	353961	log OR	0.009259	0.017461	0.596	+
rs7209826	17	43719038	G	A	Other specific joint derangements	Musculoskeletal	Neale B	UK Biobank	N/A	European	361194	1268	359926	log OR	-0.034434	0.042132	0.414	-
rs7209826	17	43719038	G	A	Other specific joint derangements or disorders	Musculoskeletal	Neale B	UK Biobank	N/A	European	361194	7943	353251	log OR	0.008543	0.016684	0.609	+
rs7209826	17	43719038	G	A	Other specific or unspecified arthritis	Musculoskeletal	Neale B	UK Biobank	N/A	European	361194	1082	360112	log OR	0.073165	0.044774	0.102	+
rs7209826	17	43719038	G	A	Other spondylopathies	Musculoskeletal	Neale B	UK Biobank	N/A	European	361194	1890	359304	log OR	0.076557	0.035225	0.0298	+
rs7209826	17	43719038	G	A	Other systemic involvement of connective tissue	Musculoskeletal	Neale B	UK Biobank	N/A	European	361194	234	360960	log OR	-0.000155	0.096179	0.999	-
rs7209826	17	43719038	G	A	Otosclerosis	Musculoskeletal	Neale B	UK Biobank	N/A	European	361194	221	360973	log OR	0.042451	0.099424	0.669	+
rs7209826	17	43719038	G	A	Pain in limb	Musculoskeletal	Neale B	UK Biobank	N/A	European	361194	3674	357520	log OR	0.040335	0.024385	0.0981	+
rs7209826	17	43719038	G	A	Pain in thoracic spine	Musculoskeletal	Neale B	UK Biobank	N/A	European	361194	164	361030	log OR	0.129631	0.114887	0.259	+
rs7209826	17	43719038	G	A	Palmar fascial fibromatosis	Musculoskeletal	Neale B	UK Biobank	N/A	European	361194	2948	358246	log OR	0.011613	0.027103	0.668	+
rs7209826	17	43719038	G	A	Pathological or recurrent dislocation and subluxation of joint	Musculoskeletal	Neale B	UK Biobank	N/A	European	361194	223	360971	log OR	0.003255	0.09853	0.974	+
rs7209826	17	43719038	G	A	Pelvis fracture	Musculoskeletal	Neale B	UK Biobank	N/A	European	361141	151	360990	log OR	0.042176	0.119726	0.725	+
rs7209826	17	43719038	G	A	Phosphate	Musculoskeletal	Neale B	UK Biobank	N/A	European	314658	0	314658	IRNT	-0.011635	0.002528	4.19e-06	-
rs7209826	17	43719038	G	A	Plantar fascial fibromatosis	Musculoskeletal	Neale B	UK Biobank	N/A	European	361194	200	360994	log OR	-0.039783	0.104042	0.702	-
rs7209826	17	43719038	G	A	Plantar fascitis	Musculoskeletal	Neale B	UK Biobank	N/A	European	361141	146	360995	log OR	-0.051597	0.121761	0.672	-
rs7209826	17	43719038	G	A	Polyarthropathies	Musculoskeletal	Neale B	UK Biobank	N/A	European	361194	3275	357919	log OR	0.020488	0.025804	0.427	+
rs7209826	17	43719038	G	A	Polyarthrosis	Musculoskeletal	Neale B	UK Biobank	N/A	European	361194	1264	359930	log OR	-0.043267	0.043457	0.319	-
rs7209826	17	43719038	G	A	Polymyalgia rheumatica	Musculoskeletal	Neale B	UK Biobank	N/A	European	361141	753	360388	log OR	-0.016382	0.053609	0.76	-
rs7209826	17	43719038	G	A	Postprocedural musculoskeletal disorders	Musculoskeletal	Neale B	UK Biobank	N/A	European	361194	251	360943	log OR	0.037178	0.09686	0.701	+
rs7209826	17	43719038	G	A	Prepatellar bursitis	Musculoskeletal	Neale B	UK Biobank	N/A	European	361194	222	360972	log OR	-0.011787	0.098739	0.905	-
rs7209826	17	43719038	G	A	Primary coxarthrosis	Musculoskeletal	Neale B	UK Biobank	N/A	European	361194	579	360615	log OR	0.114244	0.061154	0.0617	+
rs7209826	17	43719038	G	A	Primary gonarthrosis	Musculoskeletal	Neale B	UK Biobank	N/A	European	361194	849	360345	log OR	-0.020706	0.050509	0.682	-
rs7209826	17	43719038	G	A	Prolapsed disc	Musculoskeletal	Neale B	UK Biobank	N/A	European	361141	6006	355135	log OR	-0.036515	0.019137	0.0564	-
rs7209826	17	43719038	G	A	Pyogenic arthritis	Musculoskeletal	Neale B	UK Biobank	N/A	European	361194	278	360916	log OR	0.018238	0.088253	0.836	+
rs7209826	17	43719038	G	A	Radial styloid tenosynovitis	Musculoskeletal	Neale B	UK Biobank	N/A	European	361194	242	360952	log OR	-0.045047	0.094579	0.634	-
rs7209826	17	43719038	G	A	Radius fracture	Musculoskeletal	Neale B	UK Biobank	N/A	European	361141	165	360976	log OR	-0.227522	0.114532	0.047	-
rs7209826	17	43719038	G	A	Recurrent dislocation and subluxation of joint	Musculoskeletal	Neale B	UK Biobank	N/A	European	361194	206	360988	log OR	0.009705	0.102511	0.925	+
rs7209826	17	43719038	G	A	Residual foreign body in soft tissue	Musculoskeletal	Neale B	UK Biobank	N/A	European	361194	221	360973	log OR	0.056582	0.098978	0.568	+
rs7209826	17	43719038	G	A	Rheumatism	Musculoskeletal	Neale B	UK Biobank	N/A	European	361194	150	361044	log OR	0.03881	0.120121	0.747	+
rs7209826	17	43719038	G	A	Rib fracture	Musculoskeletal	Neale B	UK Biobank	N/A	European	361141	368	360773	log OR	-0.127486	0.076701	0.0965	-
rs7209826	17	43719038	G	A	Rib, sternum or thoracic spine fracture	Musculoskeletal	Neale B	UK Biobank	N/A	European	361194	947	360247	log OR	0.034251	0.048403	0.479	+
rs7209826	17	43719038	G	A	Rotator cuff syndrome	Musculoskeletal	Neale B	UK Biobank	N/A	European	361194	2285	358909	log OR	0.048883	0.030851	0.113	+
rs7209826	17	43719038	G	A	Sacrococcygeal disorders	Musculoskeletal	Neale B	UK Biobank	N/A	European	361194	300	360894	log OR	-0.041777	0.08495	0.623	-
rs7209826	17	43719038	G	A	Scoliosis	Musculoskeletal	Neale B	UK Biobank	N/A	European	361141	247	360894	log OR	0.022036	0.093621	0.814	+
rs7209826	17	43719038	G	A	Shaft of femur fracture	Musculoskeletal	Neale B	UK Biobank	N/A	European	361141	211	360930	log OR	-0.022175	0.101286	0.827	-
rs7209826	17	43719038	G	A	Shoulder fracture	Musculoskeletal	Neale B	UK Biobank	N/A	European	361141	205	360936	log OR	-0.120382	0.102761	0.241	-
rs7209826	17	43719038	G	A	Shoulder lesions	Musculoskeletal	Neale B	UK Biobank	N/A	European	361194	7243	353951	log OR	0.005846	0.01745	0.738	+
rs7209826	17	43719038	G	A	Shoulder or humerous fracture	Musculoskeletal	Neale B	UK Biobank	N/A	European	361194	1791	359403	log OR	-0.044672	0.035211	0.205	-
rs7209826	17	43719038	G	A	Skull or facial bone fracture	Musculoskeletal	Neale B	UK Biobank	N/A	European	361194	1351	359843	log OR	-0.002019	0.040304	0.96	-
rs7209826	17	43719038	G	A	Skull or head fracture	Musculoskeletal	Neale B	UK Biobank	N/A	European	361141	268	360873	log OR	0.037226	0.089878	0.679	+
rs7209826	17	43719038	G	A	Soft tissue disorders related to overuse and pressure	Musculoskeletal	Neale B	UK Biobank	N/A	European	361194	1079	360115	log OR	-0.057056	0.045908	0.214	-
rs7209826	17	43719038	G	A	Soft tissue disorders related to use overuse and pressure	Musculoskeletal	Neale B	UK Biobank	N/A	European	361194	1132	360062	log OR	-0.052024	0.043784	0.235	-
rs7209826	17	43719038	G	A	Spinal muscular atrophy and related syndromes	Musculoskeletal	Neale B	UK Biobank	N/A	European	361194	120	361074	log OR	0.162343	0.139243	0.244	+
rs7209826	17	43719038	G	A	Spine arthritis or spondylitis	Musculoskeletal	Neale B	UK Biobank	N/A	European	361141	3154	357987	log OR	-0.029886	0.026281	0.255	-
rs7209826	17	43719038	G	A	Spine fracture	Musculoskeletal	Neale B	UK Biobank	N/A	European	359241	812	358429	log OR	-0.020604	0.051682	0.69	-
rs7209826	17	43719038	G	A	Spondyloarthritis	Musculoskeletal	Neale B	UK Biobank	N/A	European	361194	464	360730	log OR	-0.003179	0.068328	0.963	-
rs7209826	17	43719038	G	A	Spondylolisthesis or spondylolysis	Musculoskeletal	Neale B	UK Biobank	N/A	European	361194	640	360554	log OR	-0.015005	0.058186	0.797	-
rs7209826	17	43719038	G	A	Spondylopathies	Musculoskeletal	Neale B	UK Biobank	N/A	European	361194	4393	356801	log OR	0.037361	0.022307	0.094	+
rs7209826	17	43719038	G	A	Spondylosis	Musculoskeletal	Neale B	UK Biobank	N/A	European	361194	2004	359190	log OR	-0.001953	0.034594	0.955	-
rs7209826	17	43719038	G	A	Spontaneous rupture of synovium and tendon	Musculoskeletal	Neale B	UK Biobank	N/A	European	361194	388	360806	log OR	0.153939	0.075382	0.0411	+
rs7209826	17	43719038	G	A	Superficial injury of wrist and hand	Musculoskeletal	Neale B	UK Biobank	N/A	European	361194	159	361035	log OR	0.052953	0.119219	0.657	+
rs7209826	17	43719038	G	A	Synovial cyst of popliteal space	Musculoskeletal	Neale B	UK Biobank	N/A	European	361194	223	360971	log OR	0.180111	0.098529	0.0676	+
rs7209826	17	43719038	G	A	Synovitis and tenosynovitis	Musculoskeletal	Neale B	UK Biobank	N/A	European	361194	2812	358382	log OR	-0.05099	0.028266	0.0712	-
rs7209826	17	43719038	G	A	Tendonitis	Musculoskeletal	Neale B	UK Biobank	N/A	European	361141	216	360925	log OR	0.087854	0.100117	0.38	+
rs7209826	17	43719038	G	A	Tibia fracture	Musculoskeletal	Neale B	UK Biobank	N/A	European	361141	444	360697	log OR	-0.03336	0.069839	0.633	-
rs7209826	17	43719038	G	A	Toe fracture	Musculoskeletal	Neale B	UK Biobank	N/A	European	361141	250	360891	log OR	0.007318	0.09306	0.937	+
rs7209826	17	43719038	G	A	Toothache	Musculoskeletal	Neale B	UK Biobank	N/A	European	359841	14477	345364	log OR	0.011788	0.01246	0.344	+
rs7209826	17	43719038	G	A	Trigger finger	Musculoskeletal	Neale B	UK Biobank	N/A	European	361194	1999	359195	log OR	-0.071668	0.032977	0.0298	-
rs7209826	17	43719038	G	A	Trochanteric bursitis	Musculoskeletal	Neale B	UK Biobank	N/A	European	361194	444	360750	log OR	-0.125653	0.069829	0.072	-
rs7209826	17	43719038	G	A	Ulna fracture	Musculoskeletal	Neale B	UK Biobank	N/A	European	361141	118	361023	log OR	-0.104048	0.135426	0.442	-
rs7209826	17	43719038	G	A	Vertebra fracture, crush fracture or vertebral collapse	Musculoskeletal	Neale B	UK Biobank	N/A	European	361141	275	360866	log OR	-0.060687	0.088734	0.494	-
rs7209826	17	43719038	G	A	Vitamin D	Musculoskeletal	Neale B	UK Biobank	N/A	European	329247	0	329247	IRNT	0.003725	0.002546	0.143	+
rs7209826	17	43719038	G	A	Wrist fracture	Musculoskeletal	Neale B	UK Biobank	N/A	European	359241	7200	352041	log OR	-0.105727	0.01746	1.4e-09	-
rs7209826	17	43719038	G	A	Wrist or hand fracture	Musculoskeletal	Neale B	UK Biobank	N/A	European	361194	1763	359431	log OR	-0.051956	0.035306	0.141	-
rs7209826	17	43719038	G	A	Abnormal findings on diagnostic imaging of central nervous system	Neurological	Neale B	UK Biobank	N/A	European	361194	127	361067	log OR	0.152549	0.131065	0.244	+
rs7209826	17	43719038	G	A	Alogoneurodystrophy	Neurological	Neale B	UK Biobank	N/A	European	361194	123	361071	log OR	-0.062426	0.13265	0.638	-
rs7209826	17	43719038	G	A	Alzheimers disease	Neurological	Lambert J	IGAP	24162737	European	54162	17008	37154	log OR	-0.0176	0.0163	0.2792	-
rs7209826	17	43719038	G	A	Amyotrophic lateral sclerosis	Neurological	Benyamin B	Benyamin B	28931804	Trans-ethnic	40136	13811	26325	log OR	-0.0038	0.0034	0.2613	-
rs7209826	17	43719038	G	A	Bells palsy	Neurological	Neale B	UK Biobank	N/A	European	361194	338	360856	log OR	0.012425	0.080047	0.877	+
rs7209826	17	43719038	G	A	Bells palsy or facial nerve palsy	Neurological	Neale B	UK Biobank	N/A	European	361141	358	360783	log OR	-0.04168	0.077782	0.592	-
rs7209826	17	43719038	G	A	Benign or essential tremor	Neurological	Neale B	UK Biobank	N/A	European	361141	110	361031	log OR	0.11185	0.140268	0.425	+
rs7209826	17	43719038	G	A	Carpal tunnel syndrome	Neurological	Neale B	UK Biobank	N/A	European	361194	7973	353221	log OR	0.005094	0.016628	0.759	+
rs7209826	17	43719038	G	A	Cerebral palsy	Neurological	Neale B	UK Biobank	N/A	European	361141	123	361018	log OR	-0.169741	0.132654	0.201	-
rs7209826	17	43719038	G	A	Cerebral palsy and other paralytic syndromes	Neurological	Neale B	UK Biobank	N/A	European	361194	584	360610	log OR	-0.14485	0.060914	0.0174	-
rs7209826	17	43719038	G	A	Chronic fatigue syndrome	Neurological	Neale B	UK Biobank	N/A	European	361141	1659	359482	log OR	-0.066816	0.036182	0.0648	-
rs7209826	17	43719038	G	A	Chronic or degenerative neurological problem	Neurological	Neale B	UK Biobank	N/A	European	361141	124	361017	log OR	-0.238061	0.132119	0.0716	-
rs7209826	17	43719038	G	A	Concussion	Neurological	Neale B	UK Biobank	N/A	European	361194	137	361057	log OR	-0.06738	0.125697	0.592	-
rs7209826	17	43719038	G	A	Convulsions	Neurological	Neale B	UK Biobank	N/A	European	361194	1077	360117	log OR	-0.041806	0.045643	0.36	-
rs7209826	17	43719038	G	A	Cranial nerve problem or palsy	Neurological	Neale B	UK Biobank	N/A	European	361141	232	360909	log OR	0.003452	0.096601	0.971	+
rs7209826	17	43719038	G	A	Demyelenating diseases of the central nervous system	Neurological	Neale B	UK Biobank	N/A	European	361194	788	360406	log OR	0.000234	0.052446	0.996	+
rs7209826	17	43719038	G	A	Diabetic neuropathy or ulcers	Neurological	Neale B	UK Biobank	N/A	European	361141	123	361018	log OR	0.081146	0.132646	0.541	+
rs7209826	17	43719038	G	A	Diffuse brain injury	Neurological	Neale B	UK Biobank	N/A	European	361194	115	361079	log OR	0.148624	0.137188	0.279	+
rs7209826	17	43719038	G	A	Diseases of the myoneural junction and muscle	Neurological	Neale B	UK Biobank	N/A	European	361194	234	360960	log OR	0.023847	0.096188	0.804	+
rs7209826	17	43719038	G	A	Diseases of the nervous system	Neurological	Neale B	UK Biobank	N/A	European	361194	21323	339871	log OR	0.006285	0.010375	0.545	+
rs7209826	17	43719038	G	A	Disorders of trigeminal nerve	Neurological	Neale B	UK Biobank	N/A	European	361194	212	360982	log OR	0.12767	0.108408	0.239	+
rs7209826	17	43719038	G	A	Dizziness and giddiness	Neurological	Neale B	UK Biobank	N/A	European	361194	1680	359514	log OR	0.038858	0.036778	0.291	+
rs7209826	17	43719038	G	A	Encephalitis	Neurological	Neale B	UK Biobank	N/A	European	361141	238	360903	log OR	-0.067233	0.09538	0.481	-
rs7209826	17	43719038	G	A	Epilepsy	Neurological	ILAE	ILAE	25087078	Trans-ethnic	34853	8696	26157	log OR	N/A	N/A	0.9437	-
rs7209826	17	43719038	G	A	Episodal and paroxysmal disorders	Neurological	Neale B	UK Biobank	N/A	European	361194	5418	355776	log OR	0.007106	0.020124	0.724	+
rs7209826	17	43719038	G	A	Facial nerve disorders	Neurological	Neale B	UK Biobank	N/A	European	361194	375	360819	log OR	0.024011	0.07956	0.763	+
rs7209826	17	43719038	G	A	Fibromyalgia	Neurological	Neale B	UK Biobank	N/A	European	361141	533	360608	log OR	-0.075542	0.063735	0.236	-
rs7209826	17	43719038	G	A	Focal epilepsy	Neurological	ILAE	ILAE	25087078	Trans-ethnic	28916	5310	23606	log OR	N/A	N/A	0.2608	+
rs7209826	17	43719038	G	A	Genetic generalised epilepsy	Neurological	ILAE	ILAE	25087078	Trans-ethnic	21596	2606	18990	log OR	N/A	N/A	0.1802	-
rs7209826	17	43719038	G	A	Headache	Neurological	Neale B	UK Biobank	N/A	European	361194	4271	356923	log OR	0.022709	0.022992	0.323	+
rs7209826	17	43719038	G	A	Headaches for 3 months or more	Neurological	Neale B	UK Biobank	N/A	European	70181	32075	38106	log OR	0.009715	0.011022	0.378	+
rs7209826	17	43719038	G	A	Hemiplegia	Neurological	Neale B	UK Biobank	N/A	European	361194	291	360903	log OR	-0.173344	0.096333	0.072	-
rs7209826	17	43719038	G	A	Hydrocephalus	Neurological	Neale B	UK Biobank	N/A	European	361194	113	361081	log OR	0.223861	0.1384	0.106	+
rs7209826	17	43719038	G	A	Illnesses of father: Alzheimers disease or dementia	Neurological	Neale B	UK Biobank	N/A	European	312666	15022	297644	log OR	-0.017016	0.011985	0.156	-
rs7209826	17	43719038	G	A	Illnesses of father: Parkinsons disease	Neurological	Neale B	UK Biobank	N/A	European	312104	8043	304061	log OR	-0.010353	0.016352	0.527	-
rs7209826	17	43719038	G	A	Illnesses of mother: Alzheimers disease or dementia	Neurological	Neale B	UK Biobank	N/A	European	331041	28507	302534	log OR	0.004416	0.008903	0.62	+
rs7209826	17	43719038	G	A	Illnesses of mother: Parkinsons disease	Neurological	Neale B	UK Biobank	N/A	European	330077	5443	324634	log OR	0.026231	0.019761	0.184	+
rs7209826	17	43719038	G	A	Illnesses of siblings: Alzheimers disease or dementia	Neurological	Neale B	UK Biobank	N/A	European	279062	1609	277453	log OR	-0.027218	0.035441	0.442	-
rs7209826	17	43719038	G	A	Illnesses of siblings: Parkinsons disease	Neurological	Neale B	UK Biobank	N/A	European	279018	1464	277554	log OR	0.002167	0.037652	0.954	+
rs7209826	17	43719038	G	A	Inflammatory diseases of the central nervous system	Neurological	Neale B	UK Biobank	N/A	European	361194	305	360889	log OR	0.024103	0.084262	0.775	+
rs7209826	17	43719038	G	A	Inflammatory polyneuropathy	Neurological	Neale B	UK Biobank	N/A	European	361194	206	360988	log OR	0.183721	0.106173	0.0836	+
rs7209826	17	43719038	G	A	Intracranial trauma	Neurological	Neale B	UK Biobank	N/A	European	361194	826	360368	log OR	-0.040009	0.05123	0.435	-
rs7209826	17	43719038	G	A	Lesion of plantar nerve	Neurological	Neale B	UK Biobank	N/A	European	361194	979	360215	log OR	0.054193	0.047049	0.249	+
rs7209826	17	43719038	G	A	Lesion of ulnar nerve	Neurological	Neale B	UK Biobank	N/A	European	361194	821	360373	log OR	0.097838	0.05139	0.0569	+
rs7209826	17	43719038	G	A	Memory loss	Neurological	Neale B	UK Biobank	N/A	European	361194	202	360992	log OR	-0.111245	0.103522	0.283	-
rs7209826	17	43719038	G	A	Migraine	Neurological	Neale B	UK Biobank	N/A	European	361141	10647	350494	log OR	-0.008437	0.014407	0.558	-
rs7209826	17	43719038	G	A	Mononeuropathies of lower limb	Neurological	Neale B	UK Biobank	N/A	European	361194	1111	360083	log OR	0.044152	0.045732	0.334	+
rs7209826	17	43719038	G	A	Mononeuropathies of upper limb	Neurological	Neale B	UK Biobank	N/A	European	361194	8130	353064	log OR	0.013232	0.017068	0.438	+
rs7209826	17	43719038	G	A	Motor neuron disease	Neurological	Neale B	UK Biobank	N/A	European	361194	167	361027	log OR	0.157043	0.113847	0.168	+
rs7209826	17	43719038	G	A	Nerve root and plexus disorders	Neurological	Neale B	UK Biobank	N/A	European	361194	143	361051	log OR	0.147028	0.135711	0.279	+
rs7209826	17	43719038	G	A	Nerve, nerve root and plexus disorders	Neurological	Neale B	UK Biobank	N/A	European	361194	10898	350296	log OR	0.020131	0.014281	0.159	+
rs7209826	17	43719038	G	A	Neuralgia and neuritis	Neurological	Neale B	UK Biobank	N/A	European	361194	210	360984	log OR	-0.061106	0.101535	0.547	-
rs7209826	17	43719038	G	A	Neurological injury or trauma	Neurological	Neale B	UK Biobank	N/A	European	361141	104	361037	log OR	0.128417	0.144258	0.373	+
rs7209826	17	43719038	G	A	Other and unsepcified mononeuropathies	Neurological	Neale B	UK Biobank	N/A	European	361194	144	361050	log OR	-0.048207	0.122605	0.694	-
rs7209826	17	43719038	G	A	Other and unspecified degenerative diseases of nervous system	Neurological	Neale B	UK Biobank	N/A	European	361194	106	361088	log OR	0.020486	0.14288	0.886	+
rs7209826	17	43719038	G	A	Other and unspecified disorders of brain	Neurological	Neale B	UK Biobank	N/A	European	361194	127	361067	log OR	0.114357	0.130546	0.381	+
rs7209826	17	43719038	G	A	Other and unspecified intracranial injuries	Neurological	Neale B	UK Biobank	N/A	European	361194	135	361059	log OR	-0.018596	0.126622	0.883	-
rs7209826	17	43719038	G	A	Other and unspecified mononeuropathies of lower limb	Neurological	Neale B	UK Biobank	N/A	European	361194	130	361064	log OR	-0.139355	0.129026	0.28	-
rs7209826	17	43719038	G	A	Other and unspecified nerve root and plexus disorders	Neurological	Neale B	UK Biobank	N/A	European	361194	164	361030	log OR	0.028956	0.11489	0.801	+
rs7209826	17	43719038	G	A	Other and unspecified polyneuropathies	Neurological	Neale B	UK Biobank	N/A	European	361194	379	360815	log OR	0.040662	0.075587	0.591	+
rs7209826	17	43719038	G	A	Other degenerative diseases of the nervous system	Neurological	Neale B	UK Biobank	N/A	European	361194	242	360952	log OR	-0.04159	0.094566	0.66	-
rs7209826	17	43719038	G	A	Other demyelinating diseases of central nervous system	Neurological	Neale B	UK Biobank	N/A	European	361194	200	360994	log OR	0.019256	0.106859	0.857	+
rs7209826	17	43719038	G	A	Other diseases of spinal cord	Neurological	Neale B	UK Biobank	N/A	European	361194	222	360972	log OR	-0.147212	0.108088	0.173	-
rs7209826	17	43719038	G	A	Other disorders of brain	Neurological	Neale B	UK Biobank	N/A	European	361194	293	360901	log OR	0.063677	0.093008	0.494	+
rs7209826	17	43719038	G	A	Other headache syndromes	Neurological	Neale B	UK Biobank	N/A	European	361194	307	360887	log OR	0.029068	0.089924	0.747	+
rs7209826	17	43719038	G	A	Other mononeuropathies	Neurological	Neale B	UK Biobank	N/A	European	361194	132	361062	log OR	-0.097678	0.143597	0.496	-
rs7209826	17	43719038	G	A	Other neurological problem	Neurological	Neale B	UK Biobank	N/A	European	361141	1508	359633	log OR	0.049649	0.037954	0.191	+
rs7209826	17	43719038	G	A	Other polyneuropathies	Neurological	Neale B	UK Biobank	N/A	European	361194	292	360902	log OR	0.017186	0.092634	0.853	+
rs7209826	17	43719038	G	A	Other symptoms and signs involving cognitive functions and awareness	Neurological	Neale B	UK Biobank	N/A	European	361194	876	360318	log OR	-0.120995	0.051575	0.019	-
rs7209826	17	43719038	G	A	Other symptoms and signs involving the nervous and musculoskeletal systems	Neurological	Neale B	UK Biobank	N/A	European	361194	886	360308	log OR	0.087916	0.052418	0.0935	+
rs7209826	17	43719038	G	A	Parkinsons disease	Neurological	Neale B	UK Biobank	N/A	European	361141	652	360489	log OR	0.04375	0.057626	0.448	+
rs7209826	17	43719038	G	A	Peripheral nerve disorder	Neurological	Neale B	UK Biobank	N/A	European	361141	206	360935	log OR	-0.094892	0.102517	0.355	-
rs7209826	17	43719038	G	A	Peripheral nerve injury	Neurological	Neale B	UK Biobank	N/A	European	361141	227	360914	log OR	-0.014186	0.097662	0.885	-
rs7209826	17	43719038	G	A	Peripheral neuropathy	Neurological	Neale B	UK Biobank	N/A	European	361141	520	360621	log OR	-0.043165	0.064546	0.504	-
rs7209826	17	43719038	G	A	Polyneuropathies and other disorders of the peripheral nervous system	Neurological	Neale B	UK Biobank	N/A	European	361194	560	360634	log OR	0.033585	0.062197	0.589	+
rs7209826	17	43719038	G	A	Posterior cortical atrophy	Neurological	Schott J	Schott JM	26993346	Trans-ethnic	10840	293	10547	log OR	N/A	N/A	0.5664	N/A
rs7209826	17	43719038	G	A	Radiculopathy	Neurological	Neale B	UK Biobank	N/A	European	361194	532	360662	log OR	0.004057	0.063819	0.949	+
rs7209826	17	43719038	G	A	Sciatica	Neurological	Neale B	UK Biobank	N/A	European	361141	3400	357741	log OR	-0.004985	0.025344	0.844	-
rs7209826	17	43719038	G	A	Severe traumatic brain injury	Neurological	Neale B	UK Biobank	N/A	European	361194	563	360631	log OR	-0.032346	0.062031	0.602	-
rs7209826	17	43719038	G	A	Siatica with lumbago	Neurological	Neale B	UK Biobank	N/A	European	361194	1153	360041	log OR	-0.009035	0.043386	0.835	-
rs7209826	17	43719038	G	A	Small fibre neuropathy	Neurological	Neale B	UK Biobank	N/A	European	361194	143	361051	log OR	-0.046501	0.123023	0.705	-
rs7209826	17	43719038	G	A	Somnolence, stupor and coma	Neurological	Neale B	UK Biobank	N/A	European	361194	137	361057	log OR	0.080051	0.130641	0.54	+
rs7209826	17	43719038	G	A	Spinal cord disorder	Neurological	Neale B	UK Biobank	N/A	European	361141	362	360779	log OR	-0.086677	0.077351	0.262	-
rs7209826	17	43719038	G	A	Spinal stenosis	Neurological	Neale B	UK Biobank	N/A	European	361194	1910	359284	log OR	0.078387	0.033721	0.0201	+
rs7209826	17	43719038	G	A	Systemic atrophies primarly affecting the central nervous system	Neurological	Neale B	UK Biobank	N/A	European	361194	212	360982	log OR	0.18041	0.101052	0.0742	+
rs7209826	17	43719038	G	A	Transient global amnesia	Neurological	Neale B	UK Biobank	N/A	European	361194	283	360911	log OR	-0.095897	0.087458	0.273	-
rs7209826	17	43719038	G	A	Trapped nerve or compressed nerve	Neurological	Neale B	UK Biobank	N/A	European	361141	1073	360068	log OR	-0.013898	0.044968	0.757	-
rs7209826	17	43719038	G	A	Trigeminal neuralgia	Neurological	Neale B	UK Biobank	N/A	European	361194	189	361005	log OR	0.054448	0.10702	0.611	+
rs7209826	17	43719038	G	A	Trigemminal neuralgia	Neurological	Neale B	UK Biobank	N/A	European	361141	157	360984	log OR	0.046493	0.117414	0.692	+
rs7209826	17	43719038	G	A	Aching muscles during worst period of anxiety	Psychiatric	Neale B	UK Biobank	N/A	European	33301	12996	20305	log OR	0.023575	0.016284	0.148	+
rs7209826	17	43719038	G	A	Addicted to painkillers	Psychiatric	Neale B	UK Biobank	N/A	European	116746	409	116337	log OR	-0.017065	0.072864	0.815	-
rs7209826	17	43719038	G	A	Addicted to some other prescription or over-the-counter medication	Psychiatric	Neale B	UK Biobank	N/A	European	116746	221	116525	log OR	0.050543	0.099069	0.61	+
rs7209826	17	43719038	G	A	Additicted to sedative, benzodiazepine or sleeping tablet	Psychiatric	Neale B	UK Biobank	N/A	European	116746	439	116307	log OR	-0.008957	0.070355	0.899	-
rs7209826	17	43719038	G	A	Age at first episode of depression	Psychiatric	Neale B	UK Biobank	N/A	European	61033	0	61033	IRNT	-0.001734	0.005772	0.764	-
rs7209826	17	43719038	G	A	Age at last episode of depression	Psychiatric	Neale B	UK Biobank	N/A	European	59260	0	59260	IRNT	-0.003363	0.005697	0.555	-
rs7209826	17	43719038	G	A	Agoraphobia	Psychiatric	Neale B	UK Biobank	N/A	European	117707	468	117239	log OR	-0.04688	0.068044	0.491	-
rs7209826	17	43719038	G	A	All anxiety disorders	Psychiatric	Neale B	UK Biobank	N/A	European	361194	532	360662	log OR	0.026462	0.063821	0.678	+
rs7209826	17	43719038	G	A	Anorexia nervosa	Psychiatric	Neale B	UK Biobank	N/A	European	117708	690	117018	log OR	-0.038458	0.05595	0.492	-
rs7209826	17	43719038	G	A	Anxiety disorders	Psychiatric	Neale B	UK Biobank	N/A	European	361194	1092	360102	log OR	0.037917	0.044579	0.395	+
rs7209826	17	43719038	G	A	Anxiety or panic attacks	Psychiatric	Neale B	UK Biobank	N/A	European	361141	4961	356180	log OR	-0.02991	0.021021	0.155	-
rs7209826	17	43719038	G	A	Anxiety, asthma-related co-morbidities	Psychiatric	Neale B	UK Biobank	N/A	European	361194	532	360662	log OR	0.026462	0.063821	0.678	+
rs7209826	17	43719038	G	A	Anxiety, nerves or generalized anxiety disorder	Psychiatric	Neale B	UK Biobank	N/A	European	117751	16730	101021	log OR	-0.006035	0.012214	0.621	-
rs7209826	17	43719038	G	A	Anxious feelings for a month or longer	Psychiatric	Neale B	UK Biobank	N/A	European	110315	29351	80964	log OR	0.000194	0.009936	0.984	+
rs7209826	17	43719038	G	A	Any mental disorder	Psychiatric	Neale B	UK Biobank	N/A	European	361194	4304	356890	log OR	0.028655	0.022547	0.204	+
rs7209826	17	43719038	G	A	Any mental disorder or suicide attempt	Psychiatric	Neale B	UK Biobank	N/A	European	361194	123	361071	log OR	0.098405	0.132646	0.458	+
rs7209826	17	43719038	G	A	Any other phobia	Psychiatric	Neale B	UK Biobank	N/A	European	117710	1591	116119	log OR	0.01127	0.037068	0.761	+
rs7209826	17	43719038	G	A	Autism, Aspergers or autistic spectrum disorder	Psychiatric	Neale B	UK Biobank	N/A	European	117707	166	117541	log OR	-0.102426	0.113875	0.368	-
rs7209826	17	43719038	G	A	Behavioural syndromes associated with physiological disturbances and physical factors	Psychiatric	Neale B	UK Biobank	N/A	European	361194	183	361011	log OR	0.289967	0.108746	0.00767	+
rs7209826	17	43719038	G	A	Bipolar disorder	Psychiatric	Hou L	Hou L	27329760	European	40255	9784	30471	log OR	-0.0218	0.0231	0.3377	-
rs7209826	17	43719038	G	A	Bipolar I disorder	Psychiatric	Neale B	UK Biobank	N/A	European	86895	556	86339	log OR	0.093817	0.062569	0.134	+
rs7209826	17	43719038	G	A	Bipolar II disorder	Psychiatric	Neale B	UK Biobank	N/A	European	86895	508	86387	log OR	-0.082972	0.065463	0.205	-
rs7209826	17	43719038	G	A	Bulimia nervosa	Psychiatric	Neale B	UK Biobank	N/A	European	117706	374	117332	log OR	-0.050207	0.076021	0.509	-
rs7209826	17	43719038	G	A	Contemplated self-harm in past year	Psychiatric	Neale B	UK Biobank	N/A	European	17244	3438	13806	log OR	-0.047922	0.028016	0.0872	-
rs7209826	17	43719038	G	A	Delirium	Psychiatric	Neale B	UK Biobank	N/A	European	361194	106	361088	log OR	0.070675	0.169949	0.678	+
rs7209826	17	43719038	G	A	Dementia	Psychiatric	Neale B	UK Biobank	N/A	European	361194	243	360951	log OR	0.092379	0.094359	0.328	+
rs7209826	17	43719038	G	A	Depression	Psychiatric	Neale B	UK Biobank	N/A	European	117782	25087	92695	log OR	0.016909	0.010352	0.102	+
rs7209826	17	43719038	G	A	Depression related to childbirth	Psychiatric	Neale B	UK Biobank	N/A	European	38007	4834	33173	log OR	0.023923	0.022654	0.291	+
rs7209826	17	43719038	G	A	Depression related to stressful or traumatic event	Psychiatric	Neale B	UK Biobank	N/A	European	66334	48490	17844	log OR	0.016787	0.012682	0.186	+
rs7209826	17	43719038	G	A	Depressive episode	Psychiatric	Neale B	UK Biobank	N/A	European	361194	776	360418	log OR	-0.013656	0.057637	0.813	-
rs7209826	17	43719038	G	A	Difficulty concentrating during worst depression	Psychiatric	Neale B	UK Biobank	N/A	European	58750	46278	12472	log OR	-0.002123	0.014694	0.885	-
rs7209826	17	43719038	G	A	Difficulty concentrating during worst period of anxiety	Psychiatric	Neale B	UK Biobank	N/A	European	34879	26400	8479	log OR	0.022897	0.018188	0.208	+
rs7209826	17	43719038	G	A	Distress caused by unusual or psychotic experiences	Psychiatric	Neale B	UK Biobank	N/A	European	5663	0	5663	unit	0.008825	0.025478	0.729	+
rs7209826	17	43719038	G	A	Drugs or alcohol taken for anxiety	Psychiatric	Neale B	UK Biobank	N/A	European	98990	5402	93588	log OR	0.023867	0.020507	0.244	+
rs7209826	17	43719038	G	A	Drugs or alcohol taken for depression	Psychiatric	Neale B	UK Biobank	N/A	European	117763	8627	109136	log OR	0.007484	0.016348	0.647	+
rs7209826	17	43719038	G	A	Duration of worst depression	Psychiatric	Neale B	UK Biobank	N/A	European	65546	0	65546	unit	0.008384	0.008777	0.339	+
rs7209826	17	43719038	G	A	Easily tired during worst period of anxiety	Psychiatric	Neale B	UK Biobank	N/A	European	34121	24544	9577	log OR	0.014659	0.017558	0.404	+
rs7209826	17	43719038	G	A	Ever addicted to a behaviour or miscellanous	Psychiatric	Neale B	UK Biobank	N/A	European	6934	1625	5309	log OR	-0.028007	0.040619	0.491	-
rs7209826	17	43719038	G	A	Ever addicted to illicit or recreational drugs	Psychiatric	Neale B	UK Biobank	N/A	European	6944	518	6426	log OR	0.020901	0.065627	0.75	+
rs7209826	17	43719038	G	A	Ever addicted to prescription or over-the-counter medication	Psychiatric	Neale B	UK Biobank	N/A	European	6927	984	5943	log OR	0.038218	0.050085	0.445	+
rs7209826	17	43719038	G	A	Ever attempted suicide	Psychiatric	Neale B	UK Biobank	N/A	European	4933	2658	2275	log OR	0.028498	0.042183	0.499	+
rs7209826	17	43719038	G	A	Ever believed in an un-real conspiracy against self	Psychiatric	Neale B	UK Biobank	N/A	European	117794	932	116862	log OR	-0.020947	0.048347	0.665	-
rs7209826	17	43719038	G	A	Ever believed in un-real communications or signs	Psychiatric	Neale B	UK Biobank	N/A	European	117731	822	116909	log OR	0.027196	0.051484	0.597	+
rs7209826	17	43719038	G	A	Ever contemplated self-harm	Psychiatric	Neale B	UK Biobank	N/A	European	117610	0	117610	unit	-0.002869	0.002383	0.229	-
rs7209826	17	43719038	G	A	Ever had period extreme irritability	Psychiatric	Neale B	UK Biobank	N/A	European	114422	29747	84675	log OR	-0.02019	0.009788	0.0391	-
rs7209826	17	43719038	G	A	Ever had period of mania or excitability	Psychiatric	Neale B	UK Biobank	N/A	European	115338	4816	110522	log OR	0.020387	0.021579	0.345	+
rs7209826	17	43719038	G	A	Ever had prolonged feelings of sadness or depression	Psychiatric	Neale B	UK Biobank	N/A	European	117763	64374	53389	log OR	0.00734	0.008421	0.383	+
rs7209826	17	43719038	G	A	Ever had prolonged loss of interest in normal activities	Psychiatric	Neale B	UK Biobank	N/A	European	117727	46330	71397	log OR	-0.00426	0.008613	0.621	-
rs7209826	17	43719038	G	A	Ever heard an un-real voice	Psychiatric	Neale B	UK Biobank	N/A	European	117503	2009	115494	log OR	0.023779	0.033074	0.472	+
rs7209826	17	43719038	G	A	Ever seen an un-real vision	Psychiatric	Neale B	UK Biobank	N/A	European	116787	3768	113019	log OR	-0.012257	0.024344	0.615	-
rs7209826	17	43719038	G	A	Ever self-harmed	Psychiatric	Neale B	UK Biobank	N/A	European	117733	5099	112634	log OR	-0.042402	0.020934	0.0428	-
rs7209826	17	43719038	G	A	Ever sought or received professional help for mental distress	Psychiatric	Neale B	UK Biobank	N/A	European	117677	46020	71657	log OR	0.007343	0.008603	0.393	+
rs7209826	17	43719038	G	A	Ever suffered mental distress preventing usual activities	Psychiatric	Neale B	UK Biobank	N/A	European	116527	38681	77846	log OR	0.007234	0.00899	0.421	+
rs7209826	17	43719038	G	A	Ever talked to a health professional about unusual or psychotic experiences	Psychiatric	Neale B	UK Biobank	N/A	European	5788	1225	4563	log OR	0.004486	0.04714	0.924	+
rs7209826	17	43719038	G	A	Ever thought that life not worth living	Psychiatric	Neale B	UK Biobank	N/A	European	117291	0	117291	unit	0.001094	0.003267	0.738	+
rs7209826	17	43719038	G	A	Fed-up feelings	Psychiatric	Neale B	UK Biobank	N/A	European	353764	143332	210432	log OR	-0.005903	0.004992	0.237	-
rs7209826	17	43719038	G	A	Feelings of tiredness during worst episode of depression	Psychiatric	Neale B	UK Biobank	N/A	European	59774	48952	10822	log OR	0.024208	0.015398	0.116	+
rs7209826	17	43719038	G	A	Feelings of worthlessness during worst period of depression	Psychiatric	Neale B	UK Biobank	N/A	European	62128	31593	30535	log OR	0.021063	0.011605	0.0695	+
rs7209826	17	43719038	G	A	Felt distant from other people in past month	Psychiatric	Neale B	UK Biobank	N/A	European	52822	0	52822	unit	-0.001081	0.005926	0.855	-
rs7209826	17	43719038	G	A	Felt irritable or had angry outbursts in past month	Psychiatric	Neale B	UK Biobank	N/A	European	52816	0	52816	unit	-4.7e-05	0.00479	0.992	-
rs7209826	17	43719038	G	A	Felt very upset when reminded of stressful experience in past month	Psychiatric	Neale B	UK Biobank	N/A	European	117893	0	117893	unit	-0.000995	0.003414	0.771	-
rs7209826	17	43719038	G	A	Fraction of day affected during worst episode of depression	Psychiatric	Neale B	UK Biobank	N/A	European	62464	0	62464	unit	0.006387	0.005504	0.246	+
rs7209826	17	43719038	G	A	Frequency of depressed days during worst episode of depression	Psychiatric	Neale B	UK Biobank	N/A	European	64524	0	64524	unit	0.001594	0.003658	0.663	+
rs7209826	17	43719038	G	A	Frequency of depressed mood in last 2 weeks	Psychiatric	Neale B	UK Biobank	N/A	European	345957	0	345957	unit	0.001899	0.001501	0.206	+
rs7209826	17	43719038	G	A	Frequency of unusual or psychotic experiences in past year	Psychiatric	Neale B	UK Biobank	N/A	European	5795	0	5795	unit	-0.02565	0.016968	0.131	-
rs7209826	17	43719038	G	A	Illnesses of father: Severe depression	Psychiatric	Neale B	UK Biobank	N/A	European	312437	11921	300516	log OR	-0.002944	0.013413	0.826	-
rs7209826	17	43719038	G	A	Illnesses of mother: Severe depression	Psychiatric	Neale B	UK Biobank	N/A	European	330653	22004	308649	log OR	0.001878	0.010103	0.853	+
rs7209826	17	43719038	G	A	Illnesses of siblings: Severe depression	Psychiatric	Neale B	UK Biobank	N/A	European	279858	20107	259751	log OR	-0.002925	0.010549	0.782	-
rs7209826	17	43719038	G	A	Impact on normal roles during worst period of anxiety	Psychiatric	Neale B	UK Biobank	N/A	European	36505	0	36505	unit	0.004767	0.007118	0.503	+
rs7209826	17	43719038	G	A	Impact on normal roles during worst period of depression	Psychiatric	Neale B	UK Biobank	N/A	European	66429	0	66429	unit	-0.003923	0.005242	0.454	-
rs7209826	17	43719038	G	A	Irritability	Psychiatric	Neale B	UK Biobank	N/A	European	345231	96862	248369	log OR	-0.004301	0.005529	0.437	-
rs7209826	17	43719038	G	A	Keyed up or on edge during worst period of anxiety	Psychiatric	Neale B	UK Biobank	N/A	European	34806	27777	7029	log OR	-0.001112	0.019586	0.955	-
rs7209826	17	43719038	G	A	Lifetime number of depressed periods	Psychiatric	Neale B	UK Biobank	N/A	European	53691	0	53691	unit	0.004976	0.005549	0.37	+
rs7209826	17	43719038	G	A	Longest period of mania or irritability	Psychiatric	Neale B	UK Biobank	N/A	European	27722	0	27722	unit	4.2e-05	0.006768	0.995	+
rs7209826	17	43719038	G	A	Longest period spent worried or anxious	Psychiatric	Neale B	UK Biobank	N/A	European	24738	0	24738	IRNT	-0.003518	0.009291	0.705	-
rs7209826	17	43719038	G	A	Mania, bipolar disorder or manic depression	Psychiatric	Neale B	UK Biobank	N/A	European	361141	1008	360133	log OR	0.132419	0.046393	0.00431	+
rs7209826	17	43719038	G	A	Mania, hypomania, bipolar or manic-depression	Psychiatric	Neale B	UK Biobank	N/A	European	117708	604	117104	log OR	0.052129	0.059913	0.384	+
rs7209826	17	43719038	G	A	Manic or hyper symptoms: All of the above	Psychiatric	Neale B	UK Biobank	N/A	European	24049	2431	21618	log OR	0.005583	0.03137	0.859	+
rs7209826	17	43719038	G	A	Manic or hyper symptoms: I needed less sleep than usual	Psychiatric	Neale B	UK Biobank	N/A	European	24049	3259	20790	log OR	-0.019393	0.027669	0.483	-
rs7209826	17	43719038	G	A	Manic or hyper symptoms: I was more active than usual	Psychiatric	Neale B	UK Biobank	N/A	European	24049	6030	18019	log OR	0.038313	0.02185	0.0795	+
rs7209826	17	43719038	G	A	Manic or hyper symptoms: I was more creative or had more ideas than usual	Psychiatric	Neale B	UK Biobank	N/A	European	24049	2850	21199	log OR	0.038147	0.029208	0.192	+
rs7209826	17	43719038	G	A	Manic or hyper symptoms: I was more talkative than usual	Psychiatric	Neale B	UK Biobank	N/A	European	24049	5027	19022	log OR	-0.013012	0.023286	0.576	-
rs7209826	17	43719038	G	A	Manifestations of mania or irritability: I needed less sleep than usual	Psychiatric	Neale B	UK Biobank	N/A	European	114422	3777	110645	log OR	0.006594	0.024276	0.786	+
rs7209826	17	43719038	G	A	Manifestations of mania or irritability: I was easily distracted	Psychiatric	Neale B	UK Biobank	N/A	European	114422	9162	105260	log OR	0.004009	0.015847	0.8	+
rs7209826	17	43719038	G	A	Manifestations of mania or irritability: I was more active than usual	Psychiatric	Neale B	UK Biobank	N/A	European	114422	5688	108734	log OR	0.011238	0.019967	0.574	+
rs7209826	17	43719038	G	A	Manifestations of mania or irritability: I was more confident than usual	Psychiatric	Neale B	UK Biobank	N/A	European	114422	3285	111137	log OR	-0.004333	0.025974	0.868	-
rs7209826	17	43719038	G	A	Manifestations of mania or irritability: I was more creative or had more ideas than usual	Psychiatric	Neale B	UK Biobank	N/A	European	114422	3090	111332	log OR	0.012555	0.026782	0.639	+
rs7209826	17	43719038	G	A	Manifestations of mania or irritability: I was more restless than usual	Psychiatric	Neale B	UK Biobank	N/A	European	114422	12876	101546	log OR	-0.00054	0.013662	0.968	-
rs7209826	17	43719038	G	A	Manifestations of mania or irritability: I was more talkative than usual	Psychiatric	Neale B	UK Biobank	N/A	European	114422	5465	108957	log OR	0.026216	0.020339	0.197	+
rs7209826	17	43719038	G	A	Manifestations of mania or irritability: My thoughts were racing	Psychiatric	Neale B	UK Biobank	N/A	European	114422	10580	103842	log OR	-0.007245	0.014888	0.627	-
rs7209826	17	43719038	G	A	Mental and behavioural disorders	Psychiatric	Neale B	UK Biobank	N/A	European	361194	4302	356892	log OR	0.026083	0.022552	0.247	+
rs7209826	17	43719038	G	A	Methods of self-harm used: Ingesting a medication in excess of the normal dose	Psychiatric	Neale B	UK Biobank	N/A	European	117733	2937	114796	log OR	-0.04707	0.027404	0.0859	-
rs7209826	17	43719038	G	A	Methods of self-harm used: Ingesting alcohol or a recreational or illicit drug	Psychiatric	Neale B	UK Biobank	N/A	European	117733	783	116950	log OR	0.047706	0.052667	0.365	+
rs7209826	17	43719038	G	A	Methods of self-harm used: Self-injury such as self-cutting, scratching or hitting	Psychiatric	Neale B	UK Biobank	N/A	European	117733	2538	115195	log OR	-0.069172	0.029343	0.0184	-
rs7209826	17	43719038	G	A	Methods of self-harm used: Stopping prescribed medication	Psychiatric	Neale B	UK Biobank	N/A	European	117733	267	117466	log OR	-0.108754	0.090076	0.227	-
rs7209826	17	43719038	G	A	Miserableness	Psychiatric	Neale B	UK Biobank	N/A	European	355182	151752	203430	log OR	0.004943	0.004907	0.314	+
rs7209826	17	43719038	G	A	Mood disorders	Psychiatric	Neale B	UK Biobank	N/A	European	361194	1546	359648	log OR	0.028759	0.037487	0.443	+
rs7209826	17	43719038	G	A	Mood swings	Psychiatric	Neale B	UK Biobank	N/A	European	352604	158982	193622	log OR	-0.006903	0.004933	0.162	-
rs7209826	17	43719038	G	A	More irritable than usual during worst period of anxiety	Psychiatric	Neale B	UK Biobank	N/A	European	33425	24014	9411	log OR	-0.00398	0.017689	0.822	-
rs7209826	17	43719038	G	A	Nervous breakdown	Psychiatric	Neale B	UK Biobank	N/A	European	361141	568	360573	log OR	-0.008363	0.061767	0.892	-
rs7209826	17	43719038	G	A	Nervous feelings	Psychiatric	Neale B	UK Biobank	N/A	European	351829	83120	268709	log OR	0.002068	0.005812	0.722	+
rs7209826	17	43719038	G	A	No bipolar or depression	Psychiatric	Neale B	UK Biobank	N/A	European	86895	62825	24070	log OR	-0.001187	0.011	0.914	-
rs7209826	17	43719038	G	A	Number of depression episodes	Psychiatric	Neale B	UK Biobank	N/A	European	45695	0	45695	unit	0.002026	0.005999	0.736	+
rs7209826	17	43719038	G	A	Number of times self-harmed	Psychiatric	Neale B	UK Biobank	N/A	European	5008	0	5008	unit	0.000399	0.018403	0.983	+
rs7209826	17	43719038	G	A	Obsessive compulsive disorder	Psychiatric	Neale B	UK Biobank	N/A	European	117711	733	116978	log OR	0.035224	0.054307	0.517	+
rs7209826	17	43719038	G	A	Other anxiety disorders	Psychiatric	Neale B	UK Biobank	N/A	European	361194	416	360778	log OR	0.006349	0.078944	0.936	+
rs7209826	17	43719038	G	A	Other mental disorder	Psychiatric	Neale B	UK Biobank	N/A	European	361194	118	361076	log OR	0.20318	0.143238	0.156	+
rs7209826	17	43719038	G	A	Other therapeutic activities such as mindfulness, yoga or art classes to treat anxiety	Psychiatric	Neale B	UK Biobank	N/A	European	98990	5735	93255	log OR	0.000821	0.019854	0.967	+
rs7209826	17	43719038	G	A	Other therapeutic activities such as mindfulness, yoga or art classes to treat depression	Psychiatric	Neale B	UK Biobank	N/A	European	117763	9199	108564	log OR	0.007942	0.015788	0.615	+
rs7209826	17	43719038	G	A	Other type of psychosis or psychotic illness	Psychiatric	Neale B	UK Biobank	N/A	European	117707	450	117257	log OR	0.152965	0.069403	0.0275	+
rs7209826	17	43719038	G	A	Panic attacks	Psychiatric	Neale B	UK Biobank	N/A	European	117722	6518	111204	log OR	0.026239	0.018688	0.16	+
rs7209826	17	43719038	G	A	Panic disorder	Psychiatric	Neale B	UK Biobank	N/A	European	361194	112	361082	log OR	0.108951	0.139012	0.433	+
rs7209826	17	43719038	G	A	Personality disorder	Psychiatric	Neale B	UK Biobank	N/A	European	117707	274	117433	log OR	-0.086487	0.088804	0.33	-
rs7209826	17	43719038	G	A	Personality disorders	Psychiatric	Neale B	UK Biobank	N/A	European	361194	136	361058	log OR	0.013541	0.126142	0.915	+
rs7209826	17	43719038	G	A	Post-traumatic stress disorder	Psychiatric	Neale B	UK Biobank	N/A	European	361141	266	360875	log OR	0.142537	0.09022	0.114	+
rs7209826	17	43719038	G	A	Postnatal depression	Psychiatric	Neale B	UK Biobank	N/A	European	194153	277	193876	log OR	0.085044	0.088454	0.336	+
rs7209826	17	43719038	G	A	Probable recurrent major depression moderate	Psychiatric	Neale B	UK Biobank	N/A	European	86895	10902	75993	log OR	-0.007552	0.014921	0.613	-
rs7209826	17	43719038	G	A	Probable recurrent major depression severe	Psychiatric	Neale B	UK Biobank	N/A	European	86895	6304	80591	log OR	0.019825	0.019215	0.302	+
rs7209826	17	43719038	G	A	Professional informed about anxiety	Psychiatric	Neale B	UK Biobank	N/A	European	36366	22238	14128	log OR	0.031527	0.015777	0.0457	+
rs7209826	17	43719038	G	A	Professional informed about depression	Psychiatric	Neale B	UK Biobank	N/A	European	66302	42728	23574	log OR	0.015831	0.011816	0.18	+
rs7209826	17	43719038	G	A	Psychiatric problem	Psychiatric	Neale B	UK Biobank	N/A	European	361141	363	360778	log OR	-0.033412	0.077239	0.665	-
rs7209826	17	43719038	G	A	Psychological over-eating	Psychiatric	Neale B	UK Biobank	N/A	European	117707	504	117203	log OR	0.03022	0.065548	0.645	+
rs7209826	17	43719038	G	A	Reaction to severe stress and adjustment disorders	Psychiatric	Neale B	UK Biobank	N/A	European	361194	227	360967	log OR	0.094375	0.105303	0.37	+
rs7209826	17	43719038	G	A	Recurrent depressive disorder	Psychiatric	Neale B	UK Biobank	N/A	European	361194	293	360901	log OR	0.014792	0.095283	0.877	+
rs7209826	17	43719038	G	A	Repeated disturbing thoughts of stressful experience in past month	Psychiatric	Neale B	UK Biobank	N/A	European	117900	0	117900	unit	-0.000928	0.003184	0.771	-
rs7209826	17	43719038	G	A	Restless during period of worst anxiety	Psychiatric	Neale B	UK Biobank	N/A	European	33864	20328	13536	log OR	0.001818	0.016272	0.911	+
rs7209826	17	43719038	G	A	Schizophrenia	Psychiatric	PGC	PGC	25056061	Trans-ethnic	82315	35476	46839	log OR	0.0241	0.0109	0.02751	+
rs7209826	17	43719038	G	A	Schizophrenia or delusion	Psychiatric	Neale B	UK Biobank	N/A	European	361194	461	360733	log OR	0.127005	0.068542	0.0639	+
rs7209826	17	43719038	G	A	Schizophrenia, schizotypal and delusional disorders	Psychiatric	Neale B	UK Biobank	N/A	European	361194	461	360733	log OR	0.127005	0.068542	0.0639	+
rs7209826	17	43719038	G	A	Seen a psychiatrist for nerves, anxiety, tension or depression	Psychiatric	Neale B	UK Biobank	N/A	European	359535	41233	318302	log OR	0.003806	0.007692	0.621	+
rs7209826	17	43719038	G	A	Seen doctor for nerves, anxiety, tension or depression	Psychiatric	Neale B	UK Biobank	N/A	European	358693	123528	235165	log OR	0.002259	0.005093	0.657	+
rs7209826	17	43719038	G	A	Self-harm or suicide attempt	Psychiatric	Neale B	UK Biobank	N/A	European	361141	187	360954	log OR	0.138821	0.107591	0.197	+
rs7209826	17	43719038	G	A	Self-harmed in past year	Psychiatric	Neale B	UK Biobank	N/A	European	5080	437	4643	log OR	0.045796	0.073949	0.536	+
rs7209826	17	43719038	G	A	Sensitivity or hurt feelings	Psychiatric	Neale B	UK Biobank	N/A	European	350821	194755	156066	log OR	-0.00548	0.004901	0.263	-
rs7209826	17	43719038	G	A	Severity of problems due to mania or irritability	Psychiatric	Neale B	UK Biobank	N/A	European	26655	7988	18667	log OR	0.019041	0.019609	0.332	+
rs7209826	17	43719038	G	A	Single probable major depression episode	Psychiatric	Neale B	UK Biobank	N/A	European	86895	5800	81095	log OR	-0.00613	0.019962	0.759	-
rs7209826	17	43719038	G	A	Social anxiety or phobia	Psychiatric	Neale B	UK Biobank	N/A	European	117716	1474	116242	log OR	-0.019854	0.03842	0.605	-
rs7209826	17	43719038	G	A	Somatoform disorders	Psychiatric	Neale B	UK Biobank	N/A	European	361194	241	360953	log OR	0.030526	0.099015	0.758	+
rs7209826	17	43719038	G	A	Specific personality disorders	Psychiatric	Neale B	UK Biobank	N/A	European	361194	128	361066	log OR	0.050505	0.130022	0.698	+
rs7209826	17	43719038	G	A	Stress	Psychiatric	Neale B	UK Biobank	N/A	European	361141	428	360713	log OR	-0.105142	0.07114	0.139	-
rs7209826	17	43719038	G	A	Suffer from nerves	Psychiatric	Neale B	UK Biobank	N/A	European	348082	73938	274144	log OR	-0.001149	0.006079	0.85	-
rs7209826	17	43719038	G	A	Talking therapies to treat anxiety	Psychiatric	Neale B	UK Biobank	N/A	European	98990	12858	86132	log OR	0.004687	0.013787	0.734	+
rs7209826	17	43719038	G	A	Talking therapies to treat depression	Psychiatric	Neale B	UK Biobank	N/A	European	117763	25960	91803	log OR	0.022247	0.010153	0.0284	+
rs7209826	17	43719038	G	A	Tense or highly strung	Psychiatric	Neale B	UK Biobank	N/A	European	350159	60513	289646	log OR	-0.010735	0.006557	0.102	-
rs7209826	17	43719038	G	A	Thoughts of death during worst depression	Psychiatric	Neale B	UK Biobank	N/A	European	62648	32630	30018	log OR	0.017989	0.011698	0.124	+
rs7209826	17	43719038	G	A	Troubled sleep during worst period of anxiety	Psychiatric	Neale B	UK Biobank	N/A	European	35584	29129	6455	log OR	0.015003	0.019999	0.453	+
rs7209826	17	43719038	G	A	Worrier or anxious feelings	Psychiatric	Neale B	UK Biobank	N/A	European	351833	199463	152370	log OR	-0.007115	0.004934	0.149	-
rs7209826	17	43719038	G	A	Worry too long after embarrassment	Psychiatric	Neale B	UK Biobank	N/A	European	346527	165310	181217	log OR	-0.004077	0.004948	0.41	-
rs7209826	17	43719038	G	A	Abnormal findings on diagnostic imaging of lung	Respiratory	Neale B	UK Biobank	N/A	European	361194	1130	360064	log OR	-0.014657	0.044451	0.742	-
rs7209826	17	43719038	G	A	Abnormalities of breathing	Respiratory	Neale B	UK Biobank	N/A	European	361194	4126	357068	log OR	0.036015	0.023555	0.126	+
rs7209826	17	43719038	G	A	Acute bronchitis	Respiratory	Neale B	UK Biobank	N/A	European	361194	102	361092	log OR	0.000943	0.157333	0.995	+
rs7209826	17	43719038	G	A	Acute upper respiratory infections	Respiratory	Neale B	UK Biobank	N/A	European	361194	356	360838	log OR	-0.017542	0.083699	0.834	-
rs7209826	17	43719038	G	A	Age asthma diagnosed	Respiratory	Neale B	UK Biobank	N/A	European	36955	0	36955	IRNT	0.007343	0.007053	0.298	+
rs7209826	17	43719038	G	A	Age asthma diagnosed by doctor	Respiratory	Neale B	UK Biobank	N/A	European	11717	0	11717	IRNT	-0.024066	0.012903	0.0622	-
rs7209826	17	43719038	G	A	Age hayfever or allergic rhinitis diagnosed by doctor	Respiratory	Neale B	UK Biobank	N/A	European	20904	0	20904	IRNT	-0.000599	0.009697	0.951	-
rs7209826	17	43719038	G	A	Allergic rhinitis	Respiratory	Neale B	UK Biobank	N/A	European	91787	20904	70883	log OR	0.009884	0.011514	0.391	+
rs7209826	17	43719038	G	A	Allergy to house dust mite	Respiratory	Neale B	UK Biobank	N/A	European	361141	201	360940	log OR	0.030533	0.103782	0.769	+
rs7209826	17	43719038	G	A	Asbestosis	Respiratory	Neale B	UK Biobank	N/A	European	361141	150	360991	log OR	-0.199938	0.120054	0.0958	-
rs7209826	17	43719038	G	A	Asthma	Respiratory	Neale B	UK Biobank	N/A	European	361141	41934	319207	log OR	0.015965	0.007631	0.0364	+
rs7209826	17	43719038	G	A	Asthma-related pneumonia	Respiratory	Neale B	UK Biobank	N/A	European	361194	5900	355294	log OR	0.00519	0.019275	0.788	+
rs7209826	17	43719038	G	A	Asthma hospital asmission	Respiratory	Neale B	UK Biobank	N/A	European	361194	1986	359208	log OR	0.035078	0.033092	0.289	+
rs7209826	17	43719038	G	A	Bacterial pneumonia	Respiratory	Neale B	UK Biobank	N/A	European	361194	529	360665	log OR	0.047071	0.063996	0.462	+
rs7209826	17	43719038	G	A	Breathing problems during work	Respiratory	Neale B	UK Biobank	N/A	European	91149	6697	84452	log OR	-0.013331	0.01864	0.474	-
rs7209826	17	43719038	G	A	Bring up phlegm, sputum or mucus on most days	Respiratory	Neale B	UK Biobank	N/A	European	91787	7808	83979	log OR	0.01761	0.017288	0.308	+
rs7209826	17	43719038	G	A	Bronchiectasis	Respiratory	Neale B	UK Biobank	N/A	European	361141	876	360265	log OR	-0.085352	0.049733	0.0861	-
rs7209826	17	43719038	G	A	Bronchitis	Respiratory	Neale B	UK Biobank	N/A	European	361194	4283	356911	log OR	-0.010659	0.022593	0.637	-
rs7209826	17	43719038	G	A	Chest pain	Respiratory	Neale B	UK Biobank	N/A	European	357507	56233	301274	log OR	0.018893	0.006747	0.0051	+
rs7209826	17	43719038	G	A	Chest pain due to walking ceases when standing still	Respiratory	Neale B	UK Biobank	N/A	European	20222	16443	3779	log OR	-0.024107	0.026256	0.359	-
rs7209826	17	43719038	G	A	Chest pain felt outside physical activity	Respiratory	Neale B	UK Biobank	N/A	European	54416	52754	1662	log OR	0.058663	0.073298	0.424	+
rs7209826	17	43719038	G	A	Chest pain or discomfort walking normally	Respiratory	Neale B	UK Biobank	N/A	European	55737	9617	46120	log OR	0.015498	0.016331	0.343	+
rs7209826	17	43719038	G	A	Chest pain or discomfort when walking fast or uphill	Respiratory	Neale B	UK Biobank	N/A	European	44867	11938	32929	log OR	0.015982	0.015302	0.296	+
rs7209826	17	43719038	G	A	Childhood asthma	Respiratory	Neale B	UK Biobank	N/A	European	361194	1993	359201	log OR	0.03499	0.033034	0.29	+
rs7209826	17	43719038	G	A	Chronic obstructive pulmonary disease	Respiratory	Neale B	UK Biobank	N/A	European	361194	26710	334484	log OR	-0.014504	0.009325	0.12	-
rs7209826	17	43719038	G	A	Chronic obstructive pulmonary disease related to chronic infections	Respiratory	Neale B	UK Biobank	N/A	European	361194	477	360717	log OR	-0.007401	0.067376	0.913	-
rs7209826	17	43719038	G	A	Chronic rhinitis, nasopharyngitis and pharyngitis	Respiratory	Neale B	UK Biobank	N/A	European	361194	291	360903	log OR	0.078493	0.088458	0.375	+
rs7209826	17	43719038	G	A	Cough	Respiratory	Neale B	UK Biobank	N/A	European	91787	12593	79194	log OR	0.000656	0.014056	0.963	+
rs7209826	17	43719038	G	A	Diseases of the respiratory system	Respiratory	Neale B	UK Biobank	N/A	European	361194	25381	335813	log OR	-0.014969	0.009551	0.117	-
rs7209826	17	43719038	G	A	Diseases of vocal cords and larynx	Respiratory	Neale B	UK Biobank	N/A	European	361194	1168	360026	log OR	0.039697	0.044581	0.373	+
rs7209826	17	43719038	G	A	Emphysema	Respiratory	Neale B	UK Biobank	N/A	European	91787	276	91511	log OR	-0.125403	0.088502	0.157	-
rs7209826	17	43719038	G	A	Emphysema or chronic bronchitis	Respiratory	Neale B	UK Biobank	N/A	European	360527	6138	354389	log OR	-0.02718	0.018895	0.15	-
rs7209826	17	43719038	G	A	Forced expiratory volume in 1-second	Respiratory	Neale B	UK Biobank	N/A	European	329404	0	329404	IRNT	0.002232	0.001894	0.239	+
rs7209826	17	43719038	G	A	Forced vital capacity	Respiratory	Neale B	UK Biobank	N/A	European	329404	0	329404	IRNT	0.003051	0.001849	0.0989	+
rs7209826	17	43719038	G	A	Foreign body in respiratory tract	Respiratory	Neale B	UK Biobank	N/A	European	361194	237	360957	log OR	0.023556	0.096182	0.807	+
rs7209826	17	43719038	G	A	Haemorrhage from respiratory passages	Respiratory	Neale B	UK Biobank	N/A	European	361194	2836	358358	log OR	0.004306	0.028187	0.879	+
rs7209826	17	43719038	G	A	Hayfever, allergic rhinitis or eczema	Respiratory	Neale B	UK Biobank	N/A	European	360527	83407	277120	log OR	0.01346	0.005768	0.0196	+
rs7209826	17	43719038	G	A	Idiopathic pulmonary fibrosis	Respiratory	Neale B	UK Biobank	N/A	European	361194	338	360856	log OR	0.032764	0.080017	0.682	+
rs7209826	17	43719038	G	A	Illnesses of father: Chronic bronchitis or emphysema	Respiratory	Neale B	UK Biobank	N/A	European	314680	36126	278554	log OR	-0.009346	0.007958	0.24	-
rs7209826	17	43719038	G	A	Illnesses of mother: Chronic bronchitis or emphysema	Respiratory	Neale B	UK Biobank	N/A	European	331008	19637	311371	log OR	-0.005765	0.010544	0.585	-
rs7209826	17	43719038	G	A	Illnesses of siblings: Chronic bronchitis or emphysema	Respiratory	Neale B	UK Biobank	N/A	European	279496	7933	271563	log OR	0.014596	0.016158	0.366	+
rs7209826	17	43719038	G	A	Interstitial lung disease	Respiratory	Neale B	UK Biobank	N/A	European	361194	26710	334484	log OR	-0.014504	0.009325	0.12	-
rs7209826	17	43719038	G	A	Lung diseases due to external agents	Respiratory	Neale B	UK Biobank	N/A	European	361194	281	360913	log OR	-0.059844	0.087765	0.495	-
rs7209826	17	43719038	G	A	Medication related adverse effects, asthma or COPD	Respiratory	Neale B	UK Biobank	N/A	European	361194	21706	339488	log OR	-0.015207	0.010094	0.132	-
rs7209826	17	43719038	G	A	Other chronic obstructive pulmonary disease	Respiratory	Neale B	UK Biobank	N/A	European	361194	1531	359663	log OR	-0.008232	0.041001	0.841	-
rs7209826	17	43719038	G	A	Other diseases of upper respiratory tract	Respiratory	Neale B	UK Biobank	N/A	European	361194	370	360824	log OR	-0.059494	0.080238	0.458	-
rs7209826	17	43719038	G	A	Other interstitial pulmonary diseases	Respiratory	Neale B	UK Biobank	N/A	European	361194	342	360852	log OR	-0.031998	0.083971	0.703	-
rs7209826	17	43719038	G	A	Other pulmonary diagnosis	Respiratory	Neale B	UK Biobank	N/A	European	361194	25381	335813	log OR	-0.014969	0.009551	0.117	-
rs7209826	17	43719038	G	A	Other respiratory disorders	Respiratory	Neale B	UK Biobank	N/A	European	361194	565	360629	log OR	-0.104136	0.065171	0.11	-
rs7209826	17	43719038	G	A	Other respiratory problems	Respiratory	Neale B	UK Biobank	N/A	European	361141	628	360513	log OR	0.138626	0.058743	0.0183	+
rs7209826	17	43719038	G	A	Other symptoms and signs involving the circulatory and respiratory systems	Respiratory	Neale B	UK Biobank	N/A	European	361194	374	360820	log OR	-0.015643	0.07771	0.84	-
rs7209826	17	43719038	G	A	Pain in throat and chest	Respiratory	Neale B	UK Biobank	N/A	European	361194	24530	336664	log OR	0.021238	0.009772	0.0298	+
rs7209826	17	43719038	G	A	Peak expiratory flow	Respiratory	Neale B	UK Biobank	N/A	European	329404	0	329404	IRNT	0.001666	0.00207	0.421	+
rs7209826	17	43719038	G	A	Pertussis	Respiratory	Neale B	UK Biobank	N/A	European	361141	407	360734	log OR	0.110324	0.072945	0.13	+
rs7209826	17	43719038	G	A	Pleural effusion	Respiratory	Neale B	UK Biobank	N/A	European	361194	1033	360161	log OR	-0.057265	0.048093	0.234	-
rs7209826	17	43719038	G	A	Pleurisy	Respiratory	Neale B	UK Biobank	N/A	European	361141	1220	359921	log OR	-0.025241	0.042183	0.55	-
rs7209826	17	43719038	G	A	Pneumonia	Respiratory	Neale B	UK Biobank	N/A	European	361194	5900	355294	log OR	0.00519	0.019275	0.788	+
rs7209826	17	43719038	G	A	Pneumonia due to Streptococcus pneumoniae	Respiratory	Neale B	UK Biobank	N/A	European	361194	169	361025	log OR	0.08927	0.121254	0.462	+
rs7209826	17	43719038	G	A	Pneumonitis due to solids and liquids	Respiratory	Neale B	UK Biobank	N/A	European	361194	143	361051	log OR	0.011202	0.143641	0.938	+
rs7209826	17	43719038	G	A	Pneumothorax	Respiratory	Neale B	UK Biobank	N/A	European	361141	871	360270	log OR	-0.020552	0.049884	0.68	-
rs7209826	17	43719038	G	A	Pyothorax	Respiratory	Neale B	UK Biobank	N/A	European	361194	161	361033	log OR	0.05723	0.121571	0.638	+
rs7209826	17	43719038	G	A	Respiratory diseases principally affecting the interstitium, IBD co-morbidites	Respiratory	Neale B	UK Biobank	N/A	European	361194	481	360713	log OR	0.002567	0.067093	0.969	+
rs7209826	17	43719038	G	A	Respiratory failure	Respiratory	Neale B	UK Biobank	N/A	European	361194	194	361000	log OR	-0.108944	0.119415	0.362	-
rs7209826	17	43719038	G	A	Shortness of breath walking on level ground	Respiratory	Neale B	UK Biobank	N/A	European	118006	12418	105588	log OR	0.011838	0.013903	0.395	+
rs7209826	17	43719038	G	A	Sleep apnoea	Respiratory	Neale B	UK Biobank	N/A	European	361194	2249	358945	log OR	0.014576	0.031079	0.639	+
rs7209826	17	43719038	G	A	Status asthmaticus	Respiratory	Neale B	UK Biobank	N/A	European	361194	180	361014	log OR	-0.111458	0.114728	0.331	-
rs7209826	17	43719038	G	A	Suggestive for eosinophilic asthma	Respiratory	Neale B	UK Biobank	N/A	European	361194	2302	358892	log OR	-0.048405	0.030734	0.115	-
rs7209826	17	43719038	G	A	Throat or larynx disorder	Respiratory	Neale B	UK Biobank	N/A	European	361141	325	360816	log OR	0.020017	0.081629	0.806	+
rs7209826	17	43719038	G	A	Unspecified acute lower respiratory infection	Respiratory	Neale B	UK Biobank	N/A	European	361194	3140	358054	log OR	-0.024091	0.02845	0.397	-
rs7209826	17	43719038	G	A	Wheezing	Respiratory	Neale B	UK Biobank	N/A	European	354523	73828	280695	log OR	0.009938	0.006072	0.102	+
rs7209826	17	43719038	G	A	Years of cough on most days	Respiratory	Neale B	UK Biobank	N/A	European	12593	0	12593	IRNT	-0.031076	0.012996	0.0168	-
rs7209826	17	43719038	G	A	Acute sinusitis	Sensory	Neale B	UK Biobank	N/A	European	361194	112	361082	log OR	-0.125542	0.144487	0.385	-
rs7209826	17	43719038	G	A	Age-related macular degeneration	Sensory	Fritsche L	Fritsche L	26691988	European	33976	16144	17832	log OR	N/A	N/A	0.0949	-
rs7209826	17	43719038	G	A	Age cataract diagnosed	Sensory	Neale B	UK Biobank	N/A	European	5020	0	5020	IRNT	0.018422	0.014974	0.219	+
rs7209826	17	43719038	G	A	Age started wearing glasses or contact lenses	Sensory	Neale B	UK Biobank	N/A	European	310992	0	310992	IRNT	-0.006834	0.002572	0.00787	-
rs7209826	17	43719038	G	A	Age voice broke	Sensory	Neale B	UK Biobank	N/A	European	154459	0	154459	unit	-0.000874	0.001192	0.463	-
rs7209826	17	43719038	G	A	Amblyopia	Sensory	Neale B	UK Biobank	N/A	European	360677	2964	357713	log OR	-0.013705	0.027212	0.615	-
rs7209826	17	43719038	G	A	Astigmatism	Sensory	Neale B	UK Biobank	N/A	European	360677	9752	350925	log OR	-0.00061	0.015131	0.968	-
rs7209826	17	43719038	G	A	Background retinopathy and retinal vascular changes	Sensory	Neale B	UK Biobank	N/A	European	361194	108	361086	log OR	0.105613	0.141556	0.456	+
rs7209826	17	43719038	G	A	Benign paroxysmal vertigo	Sensory	Neale B	UK Biobank	N/A	European	361194	148	361046	log OR	0.338004	0.120931	0.00519	+
rs7209826	17	43719038	G	A	Bleeding gums	Sensory	Neale B	UK Biobank	N/A	European	359841	46694	313147	log OR	-0.004874	0.007239	0.501	-
rs7209826	17	43719038	G	A	Blepharitis or eyelid infection	Sensory	Neale B	UK Biobank	N/A	European	361141	123	361018	log OR	0.109147	0.132651	0.411	+
rs7209826	17	43719038	G	A	Blepharochalasis	Sensory	Neale B	UK Biobank	N/A	European	361194	498	360696	log OR	-0.023728	0.065944	0.719	-
rs7209826	17	43719038	G	A	Both eyes are present	Sensory	Neale B	UK Biobank	N/A	European	80386	80283	103	log OR	0.258507	0.14497	0.0746	+
rs7209826	17	43719038	G	A	Both eyes astigmatism	Sensory	Neale B	UK Biobank	N/A	European	9749	6704	3045	log OR	-0.076768	0.032123	0.0169	-
rs7209826	17	43719038	G	A	Both eyes cataract surgery	Sensory	Neale B	UK Biobank	N/A	European	5799	977	4822	log OR	-0.039042	0.049883	0.434	-
rs7209826	17	43719038	G	A	Both eyes hypermetropia	Sensory	Neale B	UK Biobank	N/A	European	15090	12906	2184	log OR	0.056083	0.033851	0.0976	+
rs7209826	17	43719038	G	A	Both eyes laser surgery	Sensory	Neale B	UK Biobank	N/A	European	5719	1258	4461	log OR	0.092231	0.045007	0.0405	+
rs7209826	17	43719038	G	A	Both eyes myopia	Sensory	Neale B	UK Biobank	N/A	European	29317	26184	3133	log OR	0.014723	0.027801	0.596	+
rs7209826	17	43719038	G	A	Both eyes presbyopia	Sensory	Neale B	UK Biobank	N/A	European	31494	28009	3485	log OR	0.017225	0.026291	0.512	+
rs7209826	17	43719038	G	A	Cataract	Sensory	Neale B	UK Biobank	N/A	European	117890	11194	106696	log OR	-0.003422	0.014226	0.81	-
rs7209826	17	43719038	G	A	Central corneal thickness	Sensory	Gao X	Gao X	28171582	Admixed American	4038	0	4038	N/A	N/A	N/A	0.4142	+
rs7209826	17	43719038	G	A	Chalazion	Sensory	Neale B	UK Biobank	N/A	European	361194	1418	359776	log OR	-0.046076	0.039137	0.239	-
rs7209826	17	43719038	G	A	Cholesteatoma of middle ear	Sensory	Neale B	UK Biobank	N/A	European	361194	330	360864	log OR	-0.076127	0.082107	0.354	-
rs7209826	17	43719038	G	A	Chronic sinusitis	Sensory	Neale B	UK Biobank	N/A	European	361141	2257	358884	log OR	-0.023083	0.031057	0.457	-
rs7209826	17	43719038	G	A	Chronic suppurative otitis media	Sensory	Neale B	UK Biobank	N/A	European	361194	205	360989	log OR	-0.059274	0.102765	0.564	-
rs7209826	17	43719038	G	A	Conductive and sensorineural hearing loss	Sensory	Neale B	UK Biobank	N/A	European	361194	299	360895	log OR	0.072804	0.085101	0.392	+
rs7209826	17	43719038	G	A	Convergent concomitant strabismus	Sensory	Neale B	UK Biobank	N/A	European	361194	138	361056	log OR	-0.342645	0.12524	0.00622	-
rs7209826	17	43719038	G	A	Corneal ulcer	Sensory	Neale B	UK Biobank	N/A	European	361194	102	361092	log OR	0.160222	0.145667	0.271	+
rs7209826	17	43719038	G	A	Cysts of oral region	Sensory	Neale B	UK Biobank	N/A	European	361194	287	360907	log OR	-0.035386	0.087464	0.686	-
rs7209826	17	43719038	G	A	Degeneration of macula and posterior pole	Sensory	Neale B	UK Biobank	N/A	European	361194	1013	360181	log OR	0.004067	0.046233	0.93	+
rs7209826	17	43719038	G	A	Diabetes related eye disease	Sensory	Neale B	UK Biobank	N/A	European	117890	2249	115641	log OR	0.037403	0.031174	0.23	+
rs7209826	17	43719038	G	A	Diabetic eye disease	Sensory	Neale B	UK Biobank	N/A	European	361141	699	360442	log OR	-0.011172	0.055674	0.841	-
rs7209826	17	43719038	G	A	Diabetic retinopathy	Sensory	Neale B	UK Biobank	N/A	European	361194	108	361086	log OR	0.105613	0.141556	0.456	+
rs7209826	17	43719038	G	A	Diplopia	Sensory	Neale B	UK Biobank	N/A	European	361194	183	361011	log OR	-0.026707	0.108764	0.806	-
rs7209826	17	43719038	G	A	Diseases of salivary glands	Sensory	Neale B	UK Biobank	N/A	European	361194	758	360436	log OR	-0.067032	0.054667	0.22	-
rs7209826	17	43719038	G	A	Diseases of the ear and mastoid process	Sensory	Neale B	UK Biobank	N/A	European	361194	5252	355942	log OR	0.020577	0.02044	0.314	+
rs7209826	17	43719038	G	A	Diseases of the eye and adnexa	Sensory	Neale B	UK Biobank	N/A	European	361194	29878	331316	log OR	-0.006189	0.008744	0.479	-
rs7209826	17	43719038	G	A	Diseases of tongue	Sensory	Neale B	UK Biobank	N/A	European	361194	843	360351	log OR	-0.026988	0.052343	0.606	-
rs7209826	17	43719038	G	A	Disorders of lachrymal system	Sensory	Neale B	UK Biobank	N/A	European	361194	1476	359718	log OR	0.057705	0.039346	0.142	+
rs7209826	17	43719038	G	A	Disorders of lacrimal system	Sensory	Neale B	UK Biobank	N/A	European	361194	1555	359639	log OR	0.054785	0.037355	0.142	+
rs7209826	17	43719038	G	A	Disorders of lens	Sensory	Neale B	UK Biobank	N/A	European	361194	17076	344118	log OR	0.000862	0.011327	0.939	+
rs7209826	17	43719038	G	A	Disorders of orbit	Sensory	Neale B	UK Biobank	N/A	European	361194	142	361052	log OR	-0.105321	0.125619	0.402	-
rs7209826	17	43719038	G	A	Disorders of refraction and accommodation	Sensory	Neale B	UK Biobank	N/A	European	361194	192	361002	log OR	-0.077988	0.106183	0.463	-
rs7209826	17	43719038	G	A	Disorders of vestibular function	Sensory	Neale B	UK Biobank	N/A	European	361194	369	360825	log OR	0.261971	0.07661	0.000627	+
rs7209826	17	43719038	G	A	Disorders of vitreous body	Sensory	Neale B	UK Biobank	N/A	European	361194	477	360717	log OR	0.094363	0.067384	0.161	+
rs7209826	17	43719038	G	A	Divergent concomitant strabismus	Sensory	Neale B	UK Biobank	N/A	European	361194	276	360918	log OR	-0.02649	0.088573	0.765	-
rs7209826	17	43719038	G	A	Dry eyes	Sensory	Neale B	UK Biobank	N/A	European	361141	515	360626	log OR	0.057164	0.064829	0.378	+
rs7209826	17	43719038	G	A	Ear or vestibular disorder	Sensory	Neale B	UK Biobank	N/A	European	361141	3103	358038	log OR	-0.005587	0.026513	0.833	-
rs7209826	17	43719038	G	A	Ectropion of eyelid	Sensory	Neale B	UK Biobank	N/A	European	361194	317	360877	log OR	0.042906	0.082624	0.604	+
rs7209826	17	43719038	G	A	Entropion and trichiasis of eyelid	Sensory	Neale B	UK Biobank	N/A	European	361194	552	360642	log OR	-0.034662	0.06262	0.58	-
rs7209826	17	43719038	G	A	Epiphora	Sensory	Neale B	UK Biobank	N/A	European	361194	592	360602	log OR	0.143631	0.060486	0.0176	+
rs7209826	17	43719038	G	A	Ever had eye surgery	Sensory	Neale B	UK Biobank	N/A	European	79912	5825	74087	log OR	-0.029324	0.019982	0.142	-
rs7209826	17	43719038	G	A	Eye or eyelid problem	Sensory	Neale B	UK Biobank	N/A	European	361141	2840	358301	log OR	-0.018364	0.027704	0.507	-
rs7209826	17	43719038	G	A	Eye trauma	Sensory	Neale B	UK Biobank	N/A	European	361141	542	360599	log OR	-0.011925	0.063215	0.85	-
rs7209826	17	43719038	G	A	Gingivitis and periodontal diseases	Sensory	Neale B	UK Biobank	N/A	European	361194	458	360736	log OR	0.034447	0.07033	0.624	+
rs7209826	17	43719038	G	A	Glaucoma	Sensory	Neale B	UK Biobank	N/A	European	361141	3786	357355	log OR	0.055017	0.023975	0.0217	+
rs7209826	17	43719038	G	A	Glaucoma eye disorders	Sensory	Neale B	UK Biobank	N/A	European	117890	5092	112798	log OR	0.057018	0.020896	0.00636	+
rs7209826	17	43719038	G	A	Glaucoma suspect	Sensory	Neale B	UK Biobank	N/A	European	361194	356	360838	log OR	-0.009424	0.077992	0.904	-
rs7209826	17	43719038	G	A	Hear on the left side only	Sensory	Neale B	UK Biobank	N/A	European	119880	647	119233	log OR	-0.060321	0.057949	0.298	-
rs7209826	17	43719038	G	A	Hear on the right side only	Sensory	Neale B	UK Biobank	N/A	European	119880	698	119182	log OR	0.123748	0.055799	0.0266	+
rs7209826	17	43719038	G	A	Hearing aid user	Sensory	Neale B	UK Biobank	N/A	European	219358	10942	208416	log OR	0.015212	0.014255	0.286	+
rs7209826	17	43719038	G	A	Hearing difficulty	Sensory	Neale B	UK Biobank	N/A	European	346635	90710	255925	log OR	-0.002304	0.005578	0.68	-
rs7209826	17	43719038	G	A	Hearing difficulty with background noise	Sensory	Neale B	UK Biobank	N/A	European	353983	134141	219842	log OR	0.00183	0.005021	0.716	+
rs7209826	17	43719038	G	A	Hordeolum and chalazion	Sensory	Neale B	UK Biobank	N/A	European	361194	1467	359727	log OR	-0.048008	0.038947	0.218	-
rs7209826	17	43719038	G	A	Hordeolum and other deep inflammation of eyelid	Sensory	Neale B	UK Biobank	N/A	European	361194	104	361090	log OR	-0.059074	0.144258	0.682	-
rs7209826	17	43719038	G	A	Hypermetropia	Sensory	Neale B	UK Biobank	N/A	European	360677	15091	345586	log OR	-0.011844	0.012214	0.332	-
rs7209826	17	43719038	G	A	Impacted cerumen	Sensory	Neale B	UK Biobank	N/A	European	361194	161	361033	log OR	0.016601	0.115953	0.886	+
rs7209826	17	43719038	G	A	Iritis	Sensory	Neale B	UK Biobank	N/A	European	361141	155	360986	log OR	0.099645	0.118177	0.399	+
rs7209826	17	43719038	G	A	Keratitis	Sensory	Neale B	UK Biobank	N/A	European	361194	182	361012	log OR	0.051687	0.109063	0.636	+
rs7209826	17	43719038	G	A	Labyrinthitis	Sensory	Neale B	UK Biobank	N/A	European	361194	517	360677	log OR	-0.073945	0.064737	0.253	-
rs7209826	17	43719038	G	A	Laser treatment for glaucoma or high eye pressure for both eyes	Sensory	Neale B	UK Biobank	N/A	European	5788	138	5650	log OR	-0.134947	0.127528	0.29	-
rs7209826	17	43719038	G	A	Left eye astigmatism	Sensory	Neale B	UK Biobank	N/A	European	9749	1594	8155	log OR	0.063671	0.040298	0.114	+
rs7209826	17	43719038	G	A	Left eye cataract surgery	Sensory	Neale B	UK Biobank	N/A	European	5799	306	5493	log OR	-0.070423	0.086621	0.416	-
rs7209826	17	43719038	G	A	Left eye hypermetropia	Sensory	Neale B	UK Biobank	N/A	European	15090	1058	14032	log OR	-0.003003	0.046708	0.949	-
rs7209826	17	43719038	G	A	Left eye laser surgery	Sensory	Neale B	UK Biobank	N/A	European	5719	169	5550	log OR	-0.002831	0.115897	0.981	-
rs7209826	17	43719038	G	A	Left eye myopia	Sensory	Neale B	UK Biobank	N/A	European	29317	1526	27791	log OR	0.026141	0.038685	0.499	+
rs7209826	17	43719038	G	A	Left eye presbyopia	Sensory	Neale B	UK Biobank	N/A	European	31494	1750	29744	log OR	-0.019219	0.036049	0.594	-
rs7209826	17	43719038	G	A	Macular degeneration	Sensory	Neale B	UK Biobank	N/A	European	117890	2726	115164	log OR	0.007813	0.028324	0.783	+
rs7209826	17	43719038	G	A	Menieres disease	Sensory	Neale B	UK Biobank	N/A	European	361141	1031	360110	log OR	0.006752	0.045867	0.883	+
rs7209826	17	43719038	G	A	Mouth ulcers	Sensory	Neale B	UK Biobank	N/A	European	359841	36831	323010	log OR	0.008493	0.008076	0.293	+
rs7209826	17	43719038	G	A	Myopia	Sensory	Neale B	UK Biobank	N/A	European	360677	29318	331359	log OR	-0.006631	0.008959	0.459	-
rs7209826	17	43719038	G	A	Nasal or sinus disorder	Sensory	Neale B	UK Biobank	N/A	European	361141	1396	359745	log OR	-0.061145	0.039443	0.121	-
rs7209826	17	43719038	G	A	Nasal polyp	Sensory	Neale B	UK Biobank	N/A	European	361194	2207	358987	log OR	-0.049645	0.031708	0.117	-
rs7209826	17	43719038	G	A	No cataract surgery	Sensory	Neale B	UK Biobank	N/A	European	5799	4137	1662	log OR	0.031092	0.040325	0.441	+
rs7209826	17	43719038	G	A	No corneal graft surgery	Sensory	Neale B	UK Biobank	N/A	European	5786	5644	142	log OR	-0.04972	0.126176	0.694	-
rs7209826	17	43719038	G	A	No eye problem or disorder	Sensory	Neale B	UK Biobank	N/A	European	117890	91941	25949	log OR	-0.019371	0.010038	0.0536	-
rs7209826	17	43719038	G	A	No laser treatment for glaucoma or high eye pressure	Sensory	Neale B	UK Biobank	N/A	European	5788	5597	191	log OR	-0.032314	0.108927	0.767	-
rs7209826	17	43719038	G	A	No tinnitus	Sensory	Neale B	UK Biobank	N/A	European	117882	83615	34267	log OR	-0.000865	0.009399	0.927	-
rs7209826	17	43719038	G	A	Nonsuppurative otitis media	Sensory	Neale B	UK Biobank	N/A	European	361194	781	360413	log OR	-0.01999	0.054215	0.712	-
rs7209826	17	43719038	G	A	Optic neuritis	Sensory	Neale B	UK Biobank	N/A	European	361141	129	361012	log OR	0.07374	0.129536	0.569	+
rs7209826	17	43719038	G	A	Otalgia	Sensory	Neale B	UK Biobank	N/A	European	361194	135	361059	log OR	-0.08014	0.126624	0.527	-
rs7209826	17	43719038	G	A	Otalgia and effusion of ear	Sensory	Neale B	UK Biobank	N/A	European	361194	251	360943	log OR	-0.144545	0.097742	0.139	-
rs7209826	17	43719038	G	A	Other and unspecified disorders of vitreous body	Sensory	Neale B	UK Biobank	N/A	European	361194	134	361060	log OR	0.093016	0.127081	0.464	+
rs7209826	17	43719038	G	A	Other and unspecified glaucoma	Sensory	Neale B	UK Biobank	N/A	European	361194	573	360621	log OR	0.049143	0.061479	0.424	+
rs7209826	17	43719038	G	A	Other and unspecified postprocedural disorders of eye and adnexa	Sensory	Neale B	UK Biobank	N/A	European	361194	125	361069	log OR	0.181539	0.131588	0.168	+
rs7209826	17	43719038	G	A	Other and unspecified vascular occlusions	Sensory	Neale B	UK Biobank	N/A	European	361194	262	360932	log OR	0.003819	0.090887	0.966	+
rs7209826	17	43719038	G	A	Other and unspecified visual disturbances	Sensory	Neale B	UK Biobank	N/A	European	361194	301	360893	log OR	-0.026493	0.084818	0.755	-
rs7209826	17	43719038	G	A	Other cataract	Sensory	Neale B	UK Biobank	N/A	European	361194	11306	349888	log OR	0.006318	0.014281	0.658	+
rs7209826	17	43719038	G	A	Other congenital malformations of tongue, mouth and pharynx	Sensory	Neale B	UK Biobank	N/A	European	361194	149	361045	log OR	0.14621	0.121726	0.23	+
rs7209826	17	43719038	G	A	Other conjunctival vascular disorders and cysts	Sensory	Neale B	UK Biobank	N/A	European	361194	153	361041	log OR	0.137635	0.118941	0.247	+
rs7209826	17	43719038	G	A	Other diseases of inner ear	Sensory	Neale B	UK Biobank	N/A	European	361194	518	360676	log OR	-0.068996	0.06682	0.302	-
rs7209826	17	43719038	G	A	Other diseases of lip and oral mucosa	Sensory	Neale B	UK Biobank	N/A	European	361194	2157	359037	log OR	-0.014534	0.032394	0.654	-
rs7209826	17	43719038	G	A	Other disorders affecting eyelid function	Sensory	Neale B	UK Biobank	N/A	European	361194	134	361060	log OR	0.028832	0.12709	0.821	+
rs7209826	17	43719038	G	A	Other disorders of conjunctiva	Sensory	Neale B	UK Biobank	N/A	European	361194	452	360742	log OR	0.007579	0.069227	0.913	+
rs7209826	17	43719038	G	A	Other disorders of cornea	Sensory	Neale B	UK Biobank	N/A	European	361194	314	360880	log OR	0.164276	0.083045	0.0479	+
rs7209826	17	43719038	G	A	Other disorders of ear	Sensory	Neale B	UK Biobank	N/A	European	361194	125	361069	log OR	0.20605	0.13826	0.136	+
rs7209826	17	43719038	G	A	Other disorders of eye and adnexa	Sensory	Neale B	UK Biobank	N/A	European	361194	230	360964	log OR	-0.026997	0.097024	0.781	-
rs7209826	17	43719038	G	A	Other disorders of eyelid	Sensory	Neale B	UK Biobank	N/A	European	361194	4529	356665	log OR	-0.011462	0.021969	0.602	-
rs7209826	17	43719038	G	A	Other disorders of lacrimal gland	Sensory	Neale B	UK Biobank	N/A	European	361194	131	361063	log OR	-0.10929	0.128534	0.395	-
rs7209826	17	43719038	G	A	Other disorders of lens	Sensory	Neale B	UK Biobank	N/A	European	361194	128	361066	log OR	0.128318	0.136476	0.347	+
rs7209826	17	43719038	G	A	Other disorders of middle ear and mastoid	Sensory	Neale B	UK Biobank	N/A	European	361194	233	360961	log OR	0.054226	0.098846	0.583	+
rs7209826	17	43719038	G	A	Other disorders of nose and nasal sinuses	Sensory	Neale B	UK Biobank	N/A	European	361194	4438	356756	log OR	0.018203	0.022592	0.42	+
rs7209826	17	43719038	G	A	Other disorders of tympanic membrane	Sensory	Neale B	UK Biobank	N/A	European	361194	162	361032	log OR	0.042878	0.119109	0.719	+
rs7209826	17	43719038	G	A	Other eye condition for wearing glasses or contact lenses	Sensory	Neale B	UK Biobank	N/A	European	360677	1271	359406	log OR	0.029002	0.041457	0.484	+
rs7209826	17	43719038	G	A	Other eye problems	Sensory	Neale B	UK Biobank	N/A	European	360134	51720	308414	log OR	0.013856	0.006961	0.0465	+
rs7209826	17	43719038	G	A	Other hearing loss	Sensory	Neale B	UK Biobank	N/A	European	361194	413	360781	log OR	0.003769	0.07242	0.958	+
rs7209826	17	43719038	G	A	Other inflammation of eyelid	Sensory	Neale B	UK Biobank	N/A	European	361194	152	361042	log OR	-0.085269	0.124329	0.493	-
rs7209826	17	43719038	G	A	Other retinal disorders	Sensory	Neale B	UK Biobank	N/A	European	361194	1692	359502	log OR	0.011443	0.035803	0.749	+
rs7209826	17	43719038	G	A	Other serious eye condition	Sensory	Neale B	UK Biobank	N/A	European	117890	6587	111303	log OR	0.025933	0.018588	0.163	+
rs7209826	17	43719038	G	A	Other specified and unspecified disorders of conjunctiva	Sensory	Neale B	UK Biobank	N/A	European	361194	108	361086	log OR	0.020106	0.141558	0.887	+
rs7209826	17	43719038	G	A	Other specified and unspecified disorders of eyelid	Sensory	Neale B	UK Biobank	N/A	European	361194	2186	359008	log OR	0.001546	0.031547	0.961	+
rs7209826	17	43719038	G	A	Other specified and unspecified retinal disorders	Sensory	Neale B	UK Biobank	N/A	European	361194	470	360724	log OR	-0.050614	0.067879	0.456	-
rs7209826	17	43719038	G	A	Other specified and unspecified strabismus	Sensory	Neale B	UK Biobank	N/A	European	361194	229	360965	log OR	-0.017097	0.097234	0.86	-
rs7209826	17	43719038	G	A	Other specified disorders of external ear	Sensory	Neale B	UK Biobank	N/A	European	361194	110	361084	log OR	0.008168	0.140273	0.954	+
rs7209826	17	43719038	G	A	Other specified or unspecified disorders of tympanic membrane	Sensory	Neale B	UK Biobank	N/A	European	361194	162	361032	log OR	0.02538	0.115596	0.826	+
rs7209826	17	43719038	G	A	Other strabismus	Sensory	Neale B	UK Biobank	N/A	European	361194	671	360523	log OR	-0.078817	0.056838	0.166	-
rs7209826	17	43719038	G	A	Other unspecified and serous retinal detachments	Sensory	Neale B	UK Biobank	N/A	European	361194	923	360271	log OR	0.003639	0.048463	0.94	+
rs7209826	17	43719038	G	A	Otitis externa	Sensory	Neale B	UK Biobank	N/A	European	361194	333	360861	log OR	0.197446	0.080644	0.0144	+
rs7209826	17	43719038	G	A	Otitis media	Sensory	Neale B	UK Biobank	N/A	European	361194	266	360928	log OR	0.09611	0.090223	0.287	+
rs7209826	17	43719038	G	A	Otorrhoea	Sensory	Neale B	UK Biobank	N/A	European	361194	142	361052	log OR	-0.15248	0.123462	0.217	-
rs7209826	17	43719038	G	A	Painful gums	Sensory	Neale B	UK Biobank	N/A	European	359841	10115	349726	log OR	0.00111	0.014826	0.94	+
rs7209826	17	43719038	G	A	Paralytic strabismus	Sensory	Neale B	UK Biobank	N/A	European	361194	140	361054	log OR	0.013277	0.124343	0.915	+
rs7209826	17	43719038	G	A	Perforation of tympanic membrane	Sensory	Neale B	UK Biobank	N/A	European	361194	642	360552	log OR	0.01543	0.059883	0.797	+
rs7209826	17	43719038	G	A	Perichondritis of external ear	Sensory	Neale B	UK Biobank	N/A	European	361194	274	360920	log OR	0.009775	0.088884	0.912	+
rs7209826	17	43719038	G	A	Postprocedural disorders of eye and adnexa	Sensory	Neale B	UK Biobank	N/A	European	361194	127	361067	log OR	0.197843	0.134096	0.14	+
rs7209826	17	43719038	G	A	Postprocedural disorders of eye and adnexa, not elsewhere classified	Sensory	Neale B	UK Biobank	N/A	European	361194	134	361060	log OR	0.187512	0.127093	0.14	+
rs7209826	17	43719038	G	A	Presbyopia	Sensory	Neale B	UK Biobank	N/A	European	360677	31496	329181	log OR	-0.014778	0.008629	0.0868	-
rs7209826	17	43719038	G	A	Primary angle-closure glaucoma	Sensory	Neale B	UK Biobank	N/A	European	361194	462	360732	log OR	-0.046587	0.068463	0.496	-
rs7209826	17	43719038	G	A	Primary open-angle glaucoma	Sensory	Neale B	UK Biobank	N/A	European	361194	530	360664	log OR	-0.03756	0.063919	0.557	-
rs7209826	17	43719038	G	A	Pterygium	Sensory	Neale B	UK Biobank	N/A	European	361194	124	361070	log OR	0.032792	0.132121	0.804	+
rs7209826	17	43719038	G	A	Ptosis of eyelid	Sensory	Neale B	UK Biobank	N/A	European	361194	919	360275	log OR	0.030358	0.048562	0.532	+
rs7209826	17	43719038	G	A	Retinal artery or vein occlusion	Sensory	Neale B	UK Biobank	N/A	European	361141	172	360969	log OR	0.025004	0.112178	0.824	+
rs7209826	17	43719038	G	A	Retinal breaks without detachment	Sensory	Neale B	UK Biobank	N/A	European	361194	818	360376	log OR	0.071368	0.051475	0.166	+
rs7209826	17	43719038	G	A	Retinal detachment	Sensory	Neale B	UK Biobank	N/A	European	361141	1219	359922	log OR	-0.04183	0.042184	0.321	-
rs7209826	17	43719038	G	A	Retinal detachment with retinal break	Sensory	Neale B	UK Biobank	N/A	European	361194	1198	359996	log OR	-0.003272	0.042554	0.939	-
rs7209826	17	43719038	G	A	Retinal detachments and breaks	Sensory	Neale B	UK Biobank	N/A	European	361194	3043	358151	log OR	0.015913	0.026752	0.552	+
rs7209826	17	43719038	G	A	Retinal problem	Sensory	Neale B	UK Biobank	N/A	European	361141	631	360510	log OR	0.052479	0.058604	0.371	+
rs7209826	17	43719038	G	A	Retinal vascular disorders	Sensory	Neale B	UK Biobank	N/A	European	361194	320	360874	log OR	-0.014872	0.082243	0.857	-
rs7209826	17	43719038	G	A	Retinal vascular occlusions	Sensory	Neale B	UK Biobank	N/A	European	361194	303	360891	log OR	-0.015706	0.086853	0.857	-
rs7209826	17	43719038	G	A	Right eye astigmatism	Sensory	Neale B	UK Biobank	N/A	European	9749	1451	8298	log OR	0.061415	0.041904	0.143	+
rs7209826	17	43719038	G	A	Right eye cataract surgery	Sensory	Neale B	UK Biobank	N/A	European	5799	379	5420	log OR	0.043094	0.078061	0.581	+
rs7209826	17	43719038	G	A	Right eye hypermetropia	Sensory	Neale B	UK Biobank	N/A	European	15090	1126	13964	log OR	-0.097702	0.045417	0.0315	-
rs7209826	17	43719038	G	A	Right eye laser surgery	Sensory	Neale B	UK Biobank	N/A	European	5719	207	5512	log OR	-0.288241	0.10497	0.00605	-
rs7209826	17	43719038	G	A	Right eye myopia	Sensory	Neale B	UK Biobank	N/A	European	29317	1607	27710	log OR	-0.052019	0.037799	0.169	-
rs7209826	17	43719038	G	A	Right eye presbyopia	Sensory	Neale B	UK Biobank	N/A	European	31494	1735	29759	log OR	-0.013189	0.036205	0.716	-
rs7209826	17	43719038	G	A	Senile cataract	Sensory	Neale B	UK Biobank	N/A	European	361194	6332	354862	log OR	-0.012081	0.019183	0.529	-
rs7209826	17	43719038	G	A	Sensorineural hearing loss	Sensory	Neale B	UK Biobank	N/A	European	361194	104	361090	log OR	-0.01193	0.144259	0.934	-
rs7209826	17	43719038	G	A	Speech disturbances	Sensory	Neale B	UK Biobank	N/A	European	361194	299	360895	log OR	0.032185	0.088029	0.715	+
rs7209826	17	43719038	G	A	Stenosis and insufficiency of lacrimal passages	Sensory	Neale B	UK Biobank	N/A	European	361194	822	360372	log OR	0.008097	0.051344	0.875	+
rs7209826	17	43719038	G	A	Strabismus	Sensory	Neale B	UK Biobank	N/A	European	360677	1566	359111	log OR	-0.020748	0.037377	0.579	-
rs7209826	17	43719038	G	A	Suppurative and unspecified otitis media	Sensory	Neale B	UK Biobank	N/A	European	361194	486	360708	log OR	-0.003805	0.066768	0.955	-
rs7209826	17	43719038	G	A	Tinnitus severity	Sensory	Neale B	UK Biobank	N/A	European	34018	0	34018	unit	0.056672	0.032372	0.08	+
rs7209826	17	43719038	G	A	Unclassified diabetic retinopathy	Sensory	Neale B	UK Biobank	N/A	European	361194	462	360732	log OR	-0.063641	0.068465	0.353	-
rs7209826	17	43719038	G	A	Vertigo	Sensory	Neale B	UK Biobank	N/A	European	361141	431	360710	log OR	-0.0057	0.070883	0.936	-
rs7209826	17	43719038	G	A	Visual disturbances	Sensory	Neale B	UK Biobank	N/A	European	361194	611	360583	log OR	0.003666	0.059556	0.951	+
rs7209826	17	43719038	G	A	Vitreous haemorrhage	Sensory	Neale B	UK Biobank	N/A	European	361194	256	360938	log OR	0.146797	0.09196	0.11	+
rs7209826	17	43719038	G	A	Vocal cord dysfunction	Sensory	Neale B	UK Biobank	N/A	European	361194	461	360733	log OR	-0.048482	0.068541	0.479	-
rs7209826	17	43719038	G	A	Vocal cord polyp	Sensory	Neale B	UK Biobank	N/A	European	361141	154	360987	log OR	0.115846	0.118556	0.328	+
rs7209826	17	43719038	G	A	Voice disturbances	Sensory	Neale B	UK Biobank	N/A	European	361194	565	360629	log OR	-0.034335	0.062632	0.584	-
rs7209826	17	43719038	G	A	Wears glasses or contact lenses	Sensory	Neale B	UK Biobank	N/A	European	360677	321768	38909	log OR	-0.00691	0.007178	0.336	-
rs7209826	17	43719038	G	A	Xanthelasma of eyelid	Sensory	Neale B	UK Biobank	N/A	European	361194	153	361041	log OR	-0.261854	0.11894	0.0277	-
rs188810925	17	43720826	A	G	Ankle spacing width	Anthropometric	Neale B	UK Biobank	N/A	European	206589	0	206589	IRNT	0.005788	0.00504	0.251	+
rs188810925	17	43720826	A	G	Birth weight	Anthropometric	Neale B	UK Biobank	N/A	European	205475	0	205475	IRNT	-0.00706	0.005797	0.223	-
rs188810925	17	43720826	A	G	Body fat percentage	Anthropometric	Neale B	UK Biobank	N/A	European	354628	0	354628	IRNT	0.008718	0.00335	0.00926	+
rs188810925	17	43720826	A	G	Body mass index	Anthropometric	Neale B	UK Biobank	N/A	European	359983	0	359983	IRNT	0.002781	0.004386	0.526	+
rs188810925	17	43720826	A	G	Both-handed	Anthropometric	Neale B	UK Biobank	N/A	European	360913	6086	354827	log OR	-0.021745	0.034407	0.527	-
rs188810925	17	43720826	A	G	Hip circumference	Anthropometric	Neale B	UK Biobank	N/A	European	360521	0	360521	IRNT	0.005206	0.004423	0.239	+
rs188810925	17	43720826	A	G	Impedance of whole body	Anthropometric	Neale B	UK Biobank	N/A	European	354795	0	354795	IRNT	0.004456	0.003385	0.188	+
rs188810925	17	43720826	A	G	Left-handed	Anthropometric	Neale B	UK Biobank	N/A	European	360913	34585	326328	log OR	0.020361	0.01504	0.176	+
rs188810925	17	43720826	A	G	Maternal effects on offspring birthweight	Anthropometric	Beaumont R	EGGC	29309628	European	86379	0	86379	Z-score	0.0138	0.0122	0.26	+
rs188810925	17	43720826	A	G	Obesity	Anthropometric	Neale B	UK Biobank	N/A	European	361194	448	360746	log OR	0.169997	0.125839	0.177	+
rs188810925	17	43720826	A	G	Right-handed	Anthropometric	Neale B	UK Biobank	N/A	European	360913	320242	40671	log OR	-0.014038	0.013996	0.316	-
rs188810925	17	43720826	A	G	Sitting height	Anthropometric	Neale B	UK Biobank	N/A	European	360066	0	360066	IRNT	0.015368	0.00335	4.49e-06	+
rs188810925	17	43720826	A	G	Standing height	Anthropometric	Neale B	UK Biobank	N/A	European	360388	0	360388	IRNT	0.019261	0.003104	5.5e-10	+
rs188810925	17	43720826	A	G	Trunk fat-free mass	Anthropometric	Neale B	UK Biobank	N/A	European	354530	0	354530	IRNT	0.008098	0.002771	0.00347	+
rs188810925	17	43720826	A	G	Trunk fat mass	Anthropometric	Neale B	UK Biobank	N/A	European	354597	0	354597	IRNT	0.014725	0.004441	0.000915	+
rs188810925	17	43720826	A	G	Trunk fat percentage	Anthropometric	Neale B	UK Biobank	N/A	European	354619	0	354619	IRNT	0.011427	0.004021	0.00448	+
rs188810925	17	43720826	A	G	Trunk predicted mass	Anthropometric	Neale B	UK Biobank	N/A	European	354494	0	354494	IRNT	0.007746	0.002761	0.00503	+
rs188810925	17	43720826	A	G	Waist circumference	Anthropometric	Neale B	UK Biobank	N/A	European	360564	0	360564	IRNT	0.008674	0.003885	0.0256	+
rs188810925	17	43720826	A	G	Weight	Anthropometric	Neale B	UK Biobank	N/A	European	360116	0	360116	IRNT	0.012988	0.003882	0.000821	+
rs188810925	17	43720826	A	G	Whole body fat-free mass	Anthropometric	Neale B	UK Biobank	N/A	European	354808	0	354808	IRNT	0.008557	0.002769	0.002	+
rs188810925	17	43720826	A	G	Whole body fat mass	Anthropometric	Neale B	UK Biobank	N/A	European	354244	0	354244	IRNT	0.013662	0.004317	0.00155	+
rs188810925	17	43720826	A	G	Whole body water mass	Anthropometric	Neale B	UK Biobank	N/A	European	354834	0	354834	IRNT	0.008356	0.002774	0.00259	+
rs188810925	17	43720826	A	G	A levels or AS levels or equivalent	Behavioural	Neale B	UK Biobank	N/A	European	357549	98304	259245	log OR	-0.003301	0.009813	0.737	-
rs188810925	17	43720826	A	G	Able to confide	Behavioural	Neale B	UK Biobank	N/A	European	350618	0	350618	unit	-0.009472	0.008399	0.259	-
rs188810925	17	43720826	A	G	Addicted to substance or behaviour	Behavioural	Neale B	UK Biobank	N/A	European	116746	7023	109723	log OR	0.015318	0.032415	0.637	+
rs188810925	17	43720826	A	G	Age completed full time education	Behavioural	Neale B	UK Biobank	N/A	European	240547	0	240547	unit	-0.003995	0.004229	0.345	-
rs188810925	17	43720826	A	G	Age of stopping smoking	Behavioural	Neale B	UK Biobank	N/A	European	33335	0	33335	IRNT	-0.00931	0.014201	0.512	-
rs188810925	17	43720826	A	G	Alcohol abuse	Behavioural	Neale B	UK Biobank	N/A	European	361194	322	360872	log OR	0.058224	0.148407	0.695	+
rs188810925	17	43720826	A	G	Alcohol addiction	Behavioural	Neale B	UK Biobank	N/A	European	6514	2778	3736	log OR	0.070344	0.064995	0.279	+
rs188810925	17	43720826	A	G	Alcohol dependency	Behavioural	Neale B	UK Biobank	N/A	European	361141	561	360580	log OR	0.004575	0.112435	0.968	+
rs188810925	17	43720826	A	G	Alcohol intake frequency	Behavioural	Neale B	UK Biobank	N/A	European	360726	0	360726	unit	-0.026235	0.006463	4.92e-05	-
rs188810925	17	43720826	A	G	Anorexia, bulimia or other eating disorder	Behavioural	Neale B	UK Biobank	N/A	European	361141	290	360851	log OR	-0.03297	0.156341	0.833	-
rs188810925	17	43720826	A	G	Attempted fluid intelligence test	Behavioural	Neale B	UK Biobank	N/A	European	118657	117131	1526	log OR	0.024841	0.06828	0.716	+
rs188810925	17	43720826	A	G	Avoided activities or situations because of previous stressful experience in past month	Behavioural	Neale B	UK Biobank	N/A	European	117868	0	117868	unit	-0.006104	0.005214	0.242	-
rs188810925	17	43720826	A	G	Belief that own life is meaningful	Behavioural	Neale B	UK Biobank	N/A	European	115352	0	115352	unit	0.006024	0.006412	0.347	+
rs188810925	17	43720826	A	G	CSEs or equivalent	Behavioural	Neale B	UK Biobank	N/A	European	357549	46672	310877	log OR	0.019359	0.012555	0.123	+
rs188810925	17	43720826	A	G	Current alcohol drinker	Behavioural	Neale B	UK Biobank	N/A	European	360726	336919	23807	log OR	0.043474	0.017789	0.0145	+
rs188810925	17	43720826	A	G	Current smoker	Behavioural	Neale B	UK Biobank	N/A	European	359706	37088	322618	log OR	-0.000938	0.014518	0.948	-
rs188810925	17	43720826	A	G	Ever taken cannabis	Behavioural	Neale B	UK Biobank	N/A	European	117911	0	117911	unit	0.011195	0.007079	0.114	+
rs188810925	17	43720826	A	G	Ex-smoker	Behavioural	Neale B	UK Biobank	N/A	European	359706	127550	232156	log OR	0.001838	0.00914	0.841	+
rs188810925	17	43720826	A	G	Extraversion	Behavioural	van den Berg S	GPC	26362575	European	63030	0	63030	N/A	0.0329	0.0127	0.009329	+
rs188810925	17	43720826	A	G	FI1: numeric addition test	Behavioural	Neale B	UK Biobank	N/A	European	116723	111965	4758	log OR	0.036512	0.039304	0.353	+
rs188810925	17	43720826	A	G	FI10: arithmetic sequence recognition	Behavioural	Neale B	UK Biobank	N/A	European	20880	16721	4159	log OR	0.033321	0.045423	0.463	+
rs188810925	17	43720826	A	G	FI11: antonym	Behavioural	Neale B	UK Biobank	N/A	European	12493	8943	3550	log OR	0.046342	0.05251	0.378	+
rs188810925	17	43720826	A	G	FI13: subset inclusion logic	Behavioural	Neale B	UK Biobank	N/A	European	2964	647	2317	log OR	-0.057813	0.121132	0.633	-
rs188810925	17	43720826	A	G	FI2: identify largest number	Behavioural	Neale B	UK Biobank	N/A	European	116869	115919	950	log OR	-0.067462	0.086469	0.435	-
rs188810925	17	43720826	A	G	FI3: word interpolation	Behavioural	Neale B	UK Biobank	N/A	European	116815	98753	18062	log OR	0.007582	0.021432	0.724	+
rs188810925	17	43720826	A	G	FI4: positional arithmetic	Behavioural	Neale B	UK Biobank	N/A	European	115690	98344	17346	log OR	-0.006322	0.021786	0.772	-
rs188810925	17	43720826	A	G	FI5: family relationship calculation	Behavioural	Neale B	UK Biobank	N/A	European	113356	55922	57434	log OR	-0.002417	0.015744	0.878	-
rs188810925	17	43720826	A	G	FI6: conditional arithmetic	Behavioural	Neale B	UK Biobank	N/A	European	102181	69944	32237	log OR	0.012697	0.017747	0.474	+
rs188810925	17	43720826	A	G	FI7: synonym	Behavioural	Neale B	UK Biobank	N/A	European	84560	74026	10534	log OR	0.020456	0.027608	0.459	+
rs188810925	17	43720826	A	G	FI8: chained arithmetic	Behavioural	Neale B	UK Biobank	N/A	European	75692	49086	26606	log OR	0.019872	0.01995	0.319	+
rs188810925	17	43720826	A	G	FI9 : concept interpolation	Behavioural	Neale B	UK Biobank	N/A	European	35147	19701	15446	log OR	0.017807	0.028339	0.53	+
rs188810925	17	43720826	A	G	Fluid intelligence score	Behavioural	Neale B	UK Biobank	N/A	European	117131	0	117131	IRNT	0.008023	0.007668	0.295	+
rs188810925	17	43720826	A	G	Guilty feelings	Behavioural	Neale B	UK Biobank	N/A	European	351907	100128	251779	log OR	-0.021091	0.009836	0.032	-
rs188810925	17	43720826	A	G	Happiness	Behavioural	Neale B	UK Biobank	N/A	European	119535	0	119535	unit	-0.019205	0.005359	0.000339	-
rs188810925	17	43720826	A	G	Health happiness	Behavioural	Neale B	UK Biobank	N/A	European	117753	0	117753	unit	-0.009779	0.007215	0.175	-
rs188810925	17	43720826	A	G	Light smokers	Behavioural	Neale B	UK Biobank	N/A	European	97021	44253	52768	log OR	-0.014205	0.017117	0.407	-
rs188810925	17	43720826	A	G	Loneliness	Behavioural	Neale B	UK Biobank	N/A	European	355583	63508	292075	log OR	-0.029055	0.011603	0.0123	-
rs188810925	17	43720826	A	G	Malaise and fatigue	Behavioural	Neale B	UK Biobank	N/A	European	361194	818	360376	log OR	-0.095667	0.096	0.319	-
rs188810925	17	43720826	A	G	Maximum digits remembered correctly	Behavioural	Neale B	UK Biobank	N/A	European	36884	0	36884	unit	0.000149	0.010098	0.988	+
rs188810925	17	43720826	A	G	Mean time to correctly identify matches	Behavioural	Neale B	UK Biobank	N/A	European	358695	0	358695	IRNT	-0.003361	0.00416	0.419	-
rs188810925	17	43720826	A	G	Mental and behavioural disorders due to use of alcohol	Behavioural	Neale B	UK Biobank	N/A	European	361194	786	360408	log OR	-0.210864	0.105654	0.046	-
rs188810925	17	43720826	A	G	Narcolepsy	Behavioural	Neale B	UK Biobank	N/A	European	359752	0	359752	unit	0.001283	0.002168	0.554	+
rs188810925	17	43720826	A	G	Neuroticism	Behavioural	Turley P	SSGAC	29292387	European	168105	0	168105	SD	-0.004	0.003	0.0883	-
rs188810925	17	43720826	A	G	Neuroticism score	Behavioural	Neale B	UK Biobank	N/A	European	293006	0	293006	IRNT	-0.012368	0.004835	0.0105	-
rs188810925	17	43720826	A	G	Never alcohol drinker	Behavioural	Neale B	UK Biobank	N/A	European	360726	11243	349483	log OR	-0.049091	0.025376	0.053	-
rs188810925	17	43720826	A	G	Never smoker	Behavioural	Neale B	UK Biobank	N/A	European	359706	195068	164638	log OR	-0.001345	0.008805	0.879	-
rs188810925	17	43720826	A	G	No qualifications	Behavioural	Neale B	UK Biobank	N/A	European	357549	61093	296456	log OR	0.004459	0.011365	0.695	+
rs188810925	17	43720826	A	G	Number of cigarettes previously smoked daily	Behavioural	Neale B	UK Biobank	N/A	European	84456	0	84456	unit	-0.000704	0.007798	0.928	-
rs188810925	17	43720826	A	G	NVQ or HND or HNC or equivalent	Behavioural	Neale B	UK Biobank	N/A	European	357549	66544	291005	log OR	-0.008306	0.011278	0.461	-
rs188810925	17	43720826	A	G	O levels or GCSEs or equivalent	Behavioural	Neale B	UK Biobank	N/A	European	357549	168672	188877	log OR	-0.009157	0.008746	0.295	-
rs188810925	17	43720826	A	G	Occasional smoker	Behavioural	Neale B	UK Biobank	N/A	European	91353	1374	89979	log OR	0.134338	0.071884	0.0617	+
rs188810925	17	43720826	A	G	Other professional qualifications	Behavioural	Neale B	UK Biobank	N/A	European	357549	104241	253308	log OR	-0.006178	0.009774	0.527	-
rs188810925	17	43720826	A	G	Previous alcohol drinker	Behavioural	Neale B	UK Biobank	N/A	European	360726	12564	348162	log OR	-0.03562	0.024169	0.141	-
rs188810925	17	43720826	A	G	Prospective memory result	Behavioural	Neale B	UK Biobank	N/A	European	119729	0	119729	unit	-0.012222	0.003885	0.00166	-
rs188810925	17	43720826	A	G	Regular smoker	Behavioural	Neale B	UK Biobank	N/A	European	91353	2124	89229	log OR	0.001131	0.058058	0.984	+
rs188810925	17	43720826	A	G	Risk taking	Behavioural	Neale B	UK Biobank	N/A	European	348549	90500	258049	log OR	-0.00485	0.01009	0.631	-
rs188810925	17	43720826	A	G	Sleep disorders	Behavioural	Neale B	UK Biobank	N/A	European	361194	2951	358243	log OR	0.024996	0.049146	0.611	+
rs188810925	17	43720826	A	G	Sleeping too much	Behavioural	Neale B	UK Biobank	N/A	European	45540	9354	36186	log OR	-0.005448	0.030414	0.858	-
rs188810925	17	43720826	A	G	Snoring	Behavioural	Neale B	UK Biobank	N/A	European	336320	125656	210664	log OR	-0.018229	0.009278	0.0495	-
rs188810925	17	43720826	A	G	Substance abuse	Behavioural	Neale B	UK Biobank	N/A	European	361194	832	360362	log OR	-0.283803	0.092338	0.00212	-
rs188810925	17	43720826	A	G	Trouble falling asleep	Behavioural	Neale B	UK Biobank	N/A	European	45540	34491	11049	log OR	0.022207	0.028815	0.441	+
rs188810925	17	43720826	A	G	Univeristy or college degree	Behavioural	Neale B	UK Biobank	N/A	European	357549	115981	241568	log OR	-0.001321	0.009379	0.888	-
rs188810925	17	43720826	A	G	Waking too early	Behavioural	Neale B	UK Biobank	N/A	European	45540	34528	11012	log OR	0.020705	0.028886	0.474	+
rs188810925	17	43720826	A	G	Years of educational attainment	Behavioural	Okbay A	SSGAC	27225129	European	328917	0	328917	years	0.004	0.005	0.4652	+
rs188810925	17	43720826	A	G	Age of participant when cancer first diagnosed	Cancer & neoplasms	Neale B	UK Biobank	N/A	European	30871	0	30871	IRNT	-0.000274	0.011259	0.981	-
rs188810925	17	43720826	A	G	Basal cell carcinoma	Cancer & neoplasms	Neale B	UK Biobank	N/A	European	361141	3441	357700	log OR	-0.01578	0.045567	0.729	-
rs188810925	17	43720826	A	G	Benign breast lump	Cancer & neoplasms	Neale B	UK Biobank	N/A	European	194153	1031	193122	log OR	0.043938	0.08304	0.597	+
rs188810925	17	43720826	A	G	Benign lipomatous neoplasm	Cancer & neoplasms	Neale B	UK Biobank	N/A	European	361194	4314	356880	log OR	-0.030713	0.041668	0.461	-
rs188810925	17	43720826	A	G	Benign mammary dysplasia	Cancer & neoplasms	Neale B	UK Biobank	N/A	European	361194	1157	360037	log OR	-0.035245	0.078733	0.654	-
rs188810925	17	43720826	A	G	Benign neoplasm of bone and articular cartilage	Cancer & neoplasms	Neale B	UK Biobank	N/A	European	361194	211	360983	log OR	0.177995	0.189767	0.348	+
rs188810925	17	43720826	A	G	Benign neoplasm of brain and other parts of central nervous system	Cancer & neoplasms	Neale B	UK Biobank	N/A	European	361194	253	360941	log OR	-0.019944	0.170743	0.907	-
rs188810925	17	43720826	A	G	Benign neoplasm of breast	Cancer & neoplasms	Neale B	UK Biobank	N/A	European	361194	1089	360105	log OR	0.139762	0.08179	0.0875	+
rs188810925	17	43720826	A	G	Benign neoplasm of colon, rectum, anus and anal canal	Cancer & neoplasms	Neale B	UK Biobank	N/A	European	361194	8877	352317	log OR	0.010716	0.029762	0.719	+
rs188810925	17	43720826	A	G	Benign neoplasm of major salivary glands	Cancer & neoplasms	Neale B	UK Biobank	N/A	European	361194	376	360818	log OR	-0.202876	0.14153	0.152	-
rs188810925	17	43720826	A	G	Benign neoplasm of meninges	Cancer & neoplasms	Neale B	UK Biobank	N/A	European	361194	327	360867	log OR	-0.035341	0.153687	0.818	-
rs188810925	17	43720826	A	G	Benign neoplasm of middle ear and respiratory system	Cancer & neoplasms	Neale B	UK Biobank	N/A	European	361194	203	360991	log OR	-0.038091	0.191934	0.843	-
rs188810925	17	43720826	A	G	Benign neoplasm of mouth and pharynx	Cancer & neoplasms	Neale B	UK Biobank	N/A	European	361194	371	360823	log OR	-0.08618	0.142169	0.544	-
rs188810925	17	43720826	A	G	Benign neoplasm of other and ill-defined parts of digestive system	Cancer & neoplasms	Neale B	UK Biobank	N/A	European	361194	622	360572	log OR	-0.156976	0.11316	0.165	-
rs188810925	17	43720826	A	G	Benign neoplasm of other and unspecified endocrine glands	Cancer & neoplasms	Neale B	UK Biobank	N/A	European	361194	570	360624	log OR	-0.134453	0.115832	0.246	-
rs188810925	17	43720826	A	G	Benign neoplasm of ovary	Cancer & neoplasms	Neale B	UK Biobank	N/A	European	194174	946	193228	log OR	-0.039284	0.088073	0.656	-
rs188810925	17	43720826	A	G	Benign neoplasm of thyroid gland	Cancer & neoplasms	Neale B	UK Biobank	N/A	European	361194	196	360998	log OR	-0.27431	0.196432	0.163	-
rs188810925	17	43720826	A	G	Bladder cancer	Cancer & neoplasms	Neale B	UK Biobank	N/A	European	361141	843	360298	log OR	-0.016883	0.091707	0.854	-
rs188810925	17	43720826	A	G	Brain cancer or primary malignant brain tumour	Cancer & neoplasms	Neale B	UK Biobank	N/A	European	361141	172	360969	log OR	-0.203579	0.203077	0.316	-
rs188810925	17	43720826	A	G	Breast cancer	Cancer & neoplasms	Neale B	UK Biobank	N/A	European	194153	7968	186185	log OR	0.013397	0.030302	0.658	+
rs188810925	17	43720826	A	G	Cancer	Cancer & neoplasms	Neale B	UK Biobank	N/A	European	359981	28509	331472	log OR	-0.011104	0.016292	0.496	-
rs188810925	17	43720826	A	G	Cancer year or age first occurred	Cancer & neoplasms	Neale B	UK Biobank	N/A	European	30871	0	30871	IRNT	-0.000856	0.014897	0.954	-
rs188810925	17	43720826	A	G	Carcinoma in situ of breast	Cancer & neoplasms	Neale B	UK Biobank	N/A	European	361194	1454	359740	log OR	0.018127	0.071011	0.799	+
rs188810925	17	43720826	A	G	Carcinoma in situ of cervix uteri	Cancer & neoplasms	Neale B	UK Biobank	N/A	European	194174	450	193724	log OR	-0.047229	0.12837	0.713	-
rs188810925	17	43720826	A	G	Carcinoma in situ of other and unspecified genital organs	Cancer & neoplasms	Neale B	UK Biobank	N/A	European	361194	336	360858	log OR	-0.091076	0.150172	0.544	-
rs188810925	17	43720826	A	G	Carcinoma in situ of other and unspecified sites	Cancer & neoplasms	Neale B	UK Biobank	N/A	European	361194	141	361053	log OR	-0.26329	0.243276	0.279	-
rs188810925	17	43720826	A	G	Carcinoma in situ of skin	Cancer & neoplasms	Neale B	UK Biobank	N/A	European	361194	402	360792	log OR	0.088227	0.141621	0.533	+
rs188810925	17	43720826	A	G	Cervical cancer	Cancer & neoplasms	Neale B	UK Biobank	N/A	European	194153	1450	192703	log OR	0.064866	0.070128	0.355	+
rs188810925	17	43720826	A	G	Cervical intra-epithelial neoplasia or precancerous cells cervix	Cancer & neoplasms	Neale B	UK Biobank	N/A	European	194153	275	193878	log OR	0.03079	0.160543	0.848	+
rs188810925	17	43720826	A	G	Chronic lymphocytic	Cancer & neoplasms	Neale B	UK Biobank	N/A	European	361141	237	360904	log OR	-0.100126	0.172989	0.563	-
rs188810925	17	43720826	A	G	Cin or pre-cancer cells cervix	Cancer & neoplasms	Neale B	UK Biobank	N/A	European	194153	1266	192887	log OR	0.129698	0.074993	0.0837	+
rs188810925	17	43720826	A	G	Clear cell ovarian cancer	Cancer & neoplasms	Phelan M	Phelan M	28346442	European	42307	1366	40941	log OR	0.08145	0.08067	0.317	+
rs188810925	17	43720826	A	G	Colon cancer or sigmoid cancer	Cancer & neoplasms	Neale B	UK Biobank	N/A	European	361141	1214	359927	log OR	-0.003121	0.076476	0.967	-
rs188810925	17	43720826	A	G	Diffuse non-Hodgkins lymphoma	Cancer & neoplasms	Neale B	UK Biobank	N/A	European	361194	587	360607	log OR	0.004792	0.118502	0.968	+
rs188810925	17	43720826	A	G	Epithelial ovarian cancer	Cancer & neoplasms	Phelan M	Phelan M	28346442	European	43705	2764	40941	log OR	0.08442	0.05821	0.1504	+
rs188810925	17	43720826	A	G	Family history of malignant neoplasm	Cancer & neoplasms	Neale B	UK Biobank	N/A	European	361194	377	360817	log OR	-0.068782	0.137208	0.616	-
rs188810925	17	43720826	A	G	Follicular lymphoma	Cancer & neoplasms	Neale B	UK Biobank	N/A	European	361194	365	360829	log OR	-0.069093	0.139434	0.62	-
rs188810925	17	43720826	A	G	Follicular non-Hodgkins lymphoma	Cancer & neoplasms	Neale B	UK Biobank	N/A	European	361194	320	360874	log OR	-0.125973	0.15793	0.425	-
rs188810925	17	43720826	A	G	High grade serous ovarian cancer	Cancer & neoplasms	Phelan M	Phelan M	28346442	European	53978	13037	40941	log OR	-0.02142	0.0333	0.5196	-
rs188810925	17	43720826	A	G	Hodgkins disease	Cancer & neoplasms	Neale B	UK Biobank	N/A	European	361141	360	360781	log OR	-0.224377	0.140402	0.11	-
rs188810925	17	43720826	A	G	Illnesses of father: Bowel cancer	Cancer & neoplasms	Neale B	UK Biobank	N/A	European	312755	18690	294065	log OR	0.004949	0.019667	0.801	+
rs188810925	17	43720826	A	G	Illnesses of father: Lung cancer	Cancer & neoplasms	Neale B	UK Biobank	N/A	European	314072	29206	284866	log OR	-0.010154	0.015851	0.522	-
rs188810925	17	43720826	A	G	Illnesses of father: Prostate cancer	Cancer & neoplasms	Neale B	UK Biobank	N/A	European	312544	24207	288337	log OR	-0.024307	0.017599	0.167	-
rs188810925	17	43720826	A	G	Illnesses of mother: Bowel cancer	Cancer & neoplasms	Neale B	UK Biobank	N/A	European	330592	17264	313328	log OR	-0.004297	0.020416	0.833	-
rs188810925	17	43720826	A	G	Illnesses of mother: Breast cancer	Cancer & neoplasms	Neale B	UK Biobank	N/A	European	330828	27622	303206	log OR	-0.004764	0.016501	0.773	-
rs188810925	17	43720826	A	G	Illnesses of mother: Lung cancer	Cancer & neoplasms	Neale B	UK Biobank	N/A	European	330689	13689	317000	log OR	0.027769	0.02259	0.219	+
rs188810925	17	43720826	A	G	Illnesses of siblings: Bowel cancer	Cancer & neoplasms	Neale B	UK Biobank	N/A	European	279242	6727	272515	log OR	0.010749	0.032014	0.737	+
rs188810925	17	43720826	A	G	Illnesses of siblings: Breast cancer	Cancer & neoplasms	Neale B	UK Biobank	N/A	European	279478	12445	267033	log OR	-0.036198	0.023856	0.129	-
rs188810925	17	43720826	A	G	Illnesses of siblings: Lung cancer	Cancer & neoplasms	Neale B	UK Biobank	N/A	European	279301	6189	273112	log OR	-0.000461	0.033082	0.989	-
rs188810925	17	43720826	A	G	Illnesses of siblings: Prostate cancer	Cancer & neoplasms	Neale B	UK Biobank	N/A	European	279171	4518	274653	log OR	0.012907	0.038795	0.739	+
rs188810925	17	43720826	A	G	Invasive ovarian cancer	Cancer & neoplasms	Phelan M	Phelan M	28346442	European	63347	22406	40941	log OR	-0.01503	0.0278	0.5887	-
rs188810925	17	43720826	A	G	Kidney or renal cell cancer	Cancer & neoplasms	Neale B	UK Biobank	N/A	European	361141	473	360668	log OR	-0.01841	0.122483	0.881	-
rs188810925	17	43720826	A	G	Large bowel cancer or colorectal cancer	Cancer & neoplasms	Neale B	UK Biobank	N/A	European	361141	510	360631	log OR	-0.030187	0.117947	0.798	-
rs188810925	17	43720826	A	G	Leiomyoma of uterus	Cancer & neoplasms	Neale B	UK Biobank	N/A	European	361194	5507	355687	log OR	0.000467	0.036223	0.99	+
rs188810925	17	43720826	A	G	Leukaemia	Cancer & neoplasms	Neale B	UK Biobank	N/A	European	361141	169	360972	log OR	0.012433	0.204866	0.952	+
rs188810925	17	43720826	A	G	Low grade and borderline serous ovarian cancer	Cancer & neoplasms	Phelan M	Phelan M	28346442	European	43907	2966	40941	log OR	-0.004363	0.05956	0.9416	-
rs188810925	17	43720826	A	G	Low grade serous ovarian cancer	Cancer & neoplasms	Phelan M	Phelan M	28346442	European	41953	1012	40941	log OR	0.01341	0.09645	0.8896	+
rs188810925	17	43720826	A	G	Lung cancer	Cancer & neoplasms	Neale B	UK Biobank	N/A	European	361141	203	360938	log OR	-0.085193	0.186902	0.649	-
rs188810925	17	43720826	A	G	Lung cancer and mesothelioma	Cancer & neoplasms	Neale B	UK Biobank	N/A	European	361194	2007	359187	log OR	-0.071063	0.059515	0.232	-
rs188810925	17	43720826	A	G	Lymphoid leukaemia	Cancer & neoplasms	Neale B	UK Biobank	N/A	European	361194	518	360676	log OR	-0.17858	0.117045	0.127	-
rs188810925	17	43720826	A	G	Lymphoma	Cancer & neoplasms	Neale B	UK Biobank	N/A	European	361194	1752	359442	log OR	-0.084144	0.063741	0.187	-
rs188810925	17	43720826	A	G	Malignant melanoma	Cancer & neoplasms	Neale B	UK Biobank	N/A	European	361141	2898	358243	log OR	0.025876	0.049642	0.602	+
rs188810925	17	43720826	A	G	Malignant melanoma of skin	Cancer & neoplasms	Neale B	UK Biobank	N/A	European	361194	2534	358660	log OR	0.029441	0.053072	0.579	+
rs188810925	17	43720826	A	G	Malignant neoplasm	Cancer & neoplasms	Neale B	UK Biobank	N/A	European	361194	398	360796	log OR	0.066486	0.140704	0.637	+
rs188810925	17	43720826	A	G	Malignant neoplasm of bladder	Cancer & neoplasms	Neale B	UK Biobank	N/A	European	361194	1554	359640	log OR	-0.059247	0.07254	0.414	-
rs188810925	17	43720826	A	G	Malignant neoplasm of brain	Cancer & neoplasms	Neale B	UK Biobank	N/A	European	361194	375	360819	log OR	-0.140443	0.13757	0.307	-
rs188810925	17	43720826	A	G	Malignant neoplasm of breast	Cancer & neoplasms	Neale B	UK Biobank	N/A	European	361194	9721	351473	log OR	-0.005615	0.026991	0.835	-
rs188810925	17	43720826	A	G	Malignant neoplasm of bronchus and lung	Cancer & neoplasms	Neale B	UK Biobank	N/A	European	361194	1681	359513	log OR	-0.078982	0.065012	0.224	-
rs188810925	17	43720826	A	G	Malignant neoplasm of cervix uteri	Cancer & neoplasms	Neale B	UK Biobank	N/A	European	194174	368	193806	log OR	-0.201798	0.138826	0.146	-
rs188810925	17	43720826	A	G	Malignant neoplasm of colon	Cancer & neoplasms	Neale B	UK Biobank	N/A	European	361194	2437	358757	log OR	0.068833	0.054039	0.203	+
rs188810925	17	43720826	A	G	Malignant neoplasm of corpus uteri	Cancer & neoplasms	Neale B	UK Biobank	N/A	European	194174	1222	192952	log OR	-0.025061	0.076268	0.742	-
rs188810925	17	43720826	A	G	Malignant neoplasm of digestive organs	Cancer & neoplasms	Neale B	UK Biobank	N/A	European	361194	5690	355504	log OR	0.020211	0.035448	0.569	+
rs188810925	17	43720826	A	G	Malignant neoplasm of endocrine gland	Cancer & neoplasms	Neale B	UK Biobank	N/A	European	361194	429	360765	log OR	-0.004629	0.128626	0.971	-
rs188810925	17	43720826	A	G	Malignant neoplasm of eye, brain and central nervous system	Cancer & neoplasms	Neale B	UK Biobank	N/A	European	361194	517	360677	log OR	-0.071462	0.117188	0.542	-
rs188810925	17	43720826	A	G	Malignant neoplasm of female genital organs	Cancer & neoplasms	Neale B	UK Biobank	N/A	European	194174	2603	191571	log OR	-0.043279	0.052451	0.409	-
rs188810925	17	43720826	A	G	Malignant neoplasm of kidney	Cancer & neoplasms	Neale B	UK Biobank	N/A	European	361194	871	360323	log OR	0.006068	0.090291	0.946	+
rs188810925	17	43720826	A	G	Malignant neoplasm of larynx	Cancer & neoplasms	Neale B	UK Biobank	N/A	European	361194	205	360989	log OR	0.269669	0.185951	0.147	+
rs188810925	17	43720826	A	G	Malignant neoplasm of lip, oral cavity and pharynx	Cancer & neoplasms	Neale B	UK Biobank	N/A	European	361194	790	360404	log OR	0.073411	0.094818	0.439	+
rs188810925	17	43720826	A	G	Malignant neoplasm of liver and intrahepatic bile ducts	Cancer & neoplasms	Neale B	UK Biobank	N/A	European	361194	204	360990	log OR	-0.138702	0.18646	0.457	-
rs188810925	17	43720826	A	G	Malignant neoplasm of male genital organs	Cancer & neoplasms	Neale B	UK Biobank	N/A	European	167020	6795	160225	log OR	-0.001677	0.03267	0.959	-
rs188810925	17	43720826	A	G	Malignant neoplasm of mesothelium and soft tissue	Cancer & neoplasms	Neale B	UK Biobank	N/A	European	361194	514	360680	log OR	0.003974	0.117509	0.973	+
rs188810925	17	43720826	A	G	Malignant neoplasm of oesophagus	Cancer & neoplasms	Neale B	UK Biobank	N/A	European	361194	519	360675	log OR	0.008446	0.126384	0.947	+
rs188810925	17	43720826	A	G	Malignant neoplasm of other connective and soft tissue	Cancer & neoplasms	Neale B	UK Biobank	N/A	European	361194	237	360957	log OR	-0.070644	0.173016	0.683	-
rs188810925	17	43720826	A	G	Malignant neoplasm of ovary	Cancer & neoplasms	Neale B	UK Biobank	N/A	European	194174	844	193330	log OR	-0.075185	0.09176	0.413	-
rs188810925	17	43720826	A	G	Malignant neoplasm of pancreas	Cancer & neoplasms	Neale B	UK Biobank	N/A	European	361194	440	360754	log OR	0.031442	0.126987	0.804	+
rs188810925	17	43720826	A	G	Malignant neoplasm of prostate	Cancer & neoplasms	Neale B	UK Biobank	N/A	European	167020	6321	160699	log OR	0.004314	0.033767	0.898	+
rs188810925	17	43720826	A	G	Malignant neoplasm of rectosigmoid junction	Cancer & neoplasms	Neale B	UK Biobank	N/A	European	361194	498	360696	log OR	-0.180952	0.128127	0.158	-
rs188810925	17	43720826	A	G	Malignant neoplasm of rectum	Cancer & neoplasms	Neale B	UK Biobank	N/A	European	361194	1170	360024	log OR	0.030403	0.077915	0.696	+
rs188810925	17	43720826	A	G	Malignant neoplasm of stomach	Cancer & neoplasms	Neale B	UK Biobank	N/A	European	361194	388	360806	log OR	-0.033056	0.143963	0.818	-
rs188810925	17	43720826	A	G	Malignant neoplasm of testis	Cancer & neoplasms	Neale B	UK Biobank	N/A	European	167020	432	166588	log OR	-0.055407	0.128371	0.666	-
rs188810925	17	43720826	A	G	Malignant neoplasm of thyroid gland	Cancer & neoplasms	Neale B	UK Biobank	N/A	European	361194	394	360800	log OR	0.022637	0.134212	0.866	+
rs188810925	17	43720826	A	G	Malignant neoplasm of tongue	Cancer & neoplasms	Neale B	UK Biobank	N/A	European	361194	160	361034	log OR	0.133528	0.210549	0.526	+
rs188810925	17	43720826	A	G	Malignant neoplasm of tonsil	Cancer & neoplasms	Neale B	UK Biobank	N/A	European	361194	175	361019	log OR	0.03984	0.201323	0.843	+
rs188810925	17	43720826	A	G	Malignant neoplasm of urinary organs	Cancer & neoplasms	Neale B	UK Biobank	N/A	European	361194	1841	359353	log OR	-0.055031	0.062094	0.375	-
rs188810925	17	43720826	A	G	Melanoma in situ	Cancer & neoplasms	Neale B	UK Biobank	N/A	European	361194	577	360617	log OR	0.009089	0.11292	0.936	+
rs188810925	17	43720826	A	G	Mesothelioma	Cancer & neoplasms	Neale B	UK Biobank	N/A	European	361194	165	361029	log OR	0.086961	0.207267	0.675	+
rs188810925	17	43720826	A	G	Mucinous ovarian cancer	Cancer & neoplasms	Phelan M	Phelan M	28346442	European	42090	1149	40941	log OR	0.02845	0.06151	0.6447	+
rs188810925	17	43720826	A	G	Multiple myeloma and malignant plasma cell neoplasms	Cancer & neoplasms	Neale B	UK Biobank	N/A	European	361194	428	360766	log OR	-0.044557	0.128755	0.729	-
rs188810925	17	43720826	A	G	Myelodysplastic syndromes	Cancer & neoplasms	Neale B	UK Biobank	N/A	European	361194	155	361039	log OR	0.121067	0.234296	0.605	+
rs188810925	17	43720826	A	G	Myeloid leukaemia	Cancer & neoplasms	Neale B	UK Biobank	N/A	European	361194	328	360866	log OR	-0.294331	0.155998	0.0592	-
rs188810925	17	43720826	A	G	Neoplasm of uncertain or unknown behaviour of oral cavity and digestive organs	Cancer & neoplasms	Neale B	UK Biobank	N/A	European	361194	736	360458	log OR	-0.001322	0.103223	0.99	-
rs188810925	17	43720826	A	G	Neoplasm of uncertain or unknown behaviour of other and unspecified sites	Cancer & neoplasms	Neale B	UK Biobank	N/A	European	361194	544	360650	log OR	-0.153414	0.118165	0.194	-
rs188810925	17	43720826	A	G	Neoplasm of uncertain or unknown behaviour of urinary organs	Cancer & neoplasms	Neale B	UK Biobank	N/A	European	361194	524	360670	log OR	0.120176	0.123844	0.332	+
rs188810925	17	43720826	A	G	Neoplasms	Cancer & neoplasms	Neale B	UK Biobank	N/A	European	361194	70178	291016	log OR	-0.00484	0.011064	0.662	-
rs188810925	17	43720826	A	G	Non-follicular lymphoma	Cancer & neoplasms	Neale B	UK Biobank	N/A	European	361194	701	360493	log OR	-0.075525	0.100634	0.453	-
rs188810925	17	43720826	A	G	Non-hodgkins lymphoma	Cancer & neoplasms	Neale B	UK Biobank	N/A	European	361141	684	360457	log OR	-0.202113	0.101892	0.0473	-
rs188810925	17	43720826	A	G	Non-melanoma skin cancer	Cancer & neoplasms	Neale B	UK Biobank	N/A	European	361141	542	360599	log OR	0.199009	0.114438	0.082	+
rs188810925	17	43720826	A	G	Number of self-reported cancers	Cancer & neoplasms	Neale B	UK Biobank	N/A	European	361136	0	361136	unit	0.000237	0.00137	0.862	+
rs188810925	17	43720826	A	G	Oesophageal cancer	Cancer & neoplasms	Neale B	UK Biobank	N/A	European	361141	162	360979	log OR	-0.104902	0.209203	0.616	-
rs188810925	17	43720826	A	G	Other and unspecified types of non-Hodgkin lymphoma	Cancer & neoplasms	Neale B	UK Biobank	N/A	European	361194	393	360801	log OR	-0.181267	0.134375	0.177	-
rs188810925	17	43720826	A	G	Other and unspecified types of non-Hodgkins lymphoma	Cancer & neoplasms	Neale B	UK Biobank	N/A	European	361194	762	360432	log OR	-0.04337	0.10254	0.672	-
rs188810925	17	43720826	A	G	Other benign neoplasms of connective and other soft tissue	Cancer & neoplasms	Neale B	UK Biobank	N/A	European	361194	379	360815	log OR	-0.129947	0.139172	0.35	-
rs188810925	17	43720826	A	G	Other benign neoplasms of skin	Cancer & neoplasms	Neale B	UK Biobank	N/A	European	361194	3085	358109	log OR	0.041995	0.049109	0.392	+
rs188810925	17	43720826	A	G	Other benign neoplasms of uterus	Cancer & neoplasms	Neale B	UK Biobank	N/A	European	361194	164	361030	log OR	-0.013806	0.209823	0.948	-
rs188810925	17	43720826	A	G	Other malignant neoplasms of skin	Cancer & neoplasms	Neale B	UK Biobank	N/A	European	361194	14402	346792	log OR	0.00655	0.022477	0.771	+
rs188810925	17	43720826	A	G	Other neoplasms of uncertain or unknown behaviour of lymphoid, haematopoietic and related tissue	Cancer & neoplasms	Neale B	UK Biobank	N/A	European	361194	257	360937	log OR	-0.028292	0.178586	0.874	-
rs188810925	17	43720826	A	G	Ovarian cancer	Cancer & neoplasms	Neale B	UK Biobank	N/A	European	194153	620	193533	log OR	-0.023818	0.106999	0.824	-
rs188810925	17	43720826	A	G	Personal history of malignant neoplasm	Cancer & neoplasms	Neale B	UK Biobank	N/A	European	361194	238	360956	log OR	-0.231765	0.174804	0.185	-
rs188810925	17	43720826	A	G	Polycythaemia vera	Cancer & neoplasms	Neale B	UK Biobank	N/A	European	361194	249	360945	log OR	-0.125333	0.176396	0.477	-
rs188810925	17	43720826	A	G	Primary lymphoid and hematopoietic malignant neoplasms	Cancer & neoplasms	Neale B	UK Biobank	N/A	European	361194	2710	358484	log OR	-0.074705	0.051291	0.145	-
rs188810925	17	43720826	A	G	Prostate cancer	Cancer & neoplasms	Neale B	UK Biobank	N/A	European	166988	2653	164335	log OR	-0.071402	0.051785	0.168	-
rs188810925	17	43720826	A	G	Rectal cancer	Cancer & neoplasms	Neale B	UK Biobank	N/A	European	361141	272	360869	log OR	0.017591	0.161496	0.913	+
rs188810925	17	43720826	A	G	Reported occurrences of cancer	Cancer & neoplasms	Neale B	UK Biobank	N/A	European	58607	0	58607	unit	-0.000954	0.007105	0.893	-
rs188810925	17	43720826	A	G	Sarcoma or fibrosarcoma	Cancer & neoplasms	Neale B	UK Biobank	N/A	European	361141	196	360945	log OR	-0.25197	0.190246	0.185	-
rs188810925	17	43720826	A	G	Secondary uncertain malignant neoplasm	Cancer & neoplasms	Neale B	UK Biobank	N/A	European	361194	423	360771	log OR	-0.001133	0.12953	0.993	-
rs188810925	17	43720826	A	G	Serous boarderline ovarian cancer	Cancer & neoplasms	Phelan M	Phelan M	28346442	European	42895	1954	40941	log OR	-0.00356	0.07303	0.9611	-
rs188810925	17	43720826	A	G	Serous invasive ovarian cancer	Cancer & neoplasms	Phelan M	Phelan M	28346442	European	54990	14049	40941	log OR	-0.01962	0.03225	0.5427	-
rs188810925	17	43720826	A	G	Skin cancer	Cancer & neoplasms	Neale B	UK Biobank	N/A	European	361141	1125	360016	log OR	-0.028468	0.079465	0.72	-
rs188810925	17	43720826	A	G	Small intestine or small bowel cancer	Cancer & neoplasms	Neale B	UK Biobank	N/A	European	361141	163	360978	log OR	0.02161	0.208584	0.917	+
rs188810925	17	43720826	A	G	Squamous cell carcinoma	Cancer & neoplasms	Neale B	UK Biobank	N/A	European	361141	449	360692	log OR	0.233323	0.125712	0.0635	+
rs188810925	17	43720826	A	G	Testicular cancer	Cancer & neoplasms	Neale B	UK Biobank	N/A	European	166988	646	166342	log OR	-0.007809	0.105061	0.941	-
rs188810925	17	43720826	A	G	Throat cancer	Cancer & neoplasms	Neale B	UK Biobank	N/A	European	361141	281	360860	log OR	0.371178	0.158843	0.0195	+
rs188810925	17	43720826	A	G	Thyroid cancer	Cancer & neoplasms	Neale B	UK Biobank	N/A	European	361141	339	360802	log OR	-0.247057	0.144666	0.0877	-
rs188810925	17	43720826	A	G	Uterine or endometrial cancer	Cancer & neoplasms	Neale B	UK Biobank	N/A	European	194153	906	193247	log OR	-0.063015	0.088521	0.477	-
rs188810925	17	43720826	A	G	Abnormalities of heart beat	Circulatory	Neale B	UK Biobank	N/A	European	361194	2542	358652	log OR	-0.003913	0.053659	0.942	-
rs188810925	17	43720826	A	G	Acute and subacute endocarditis	Circulatory	Neale B	UK Biobank	N/A	European	361194	133	361061	log OR	-0.139999	0.251674	0.578	-
rs188810925	17	43720826	A	G	Acute myocardial infarction	Circulatory	Neale B	UK Biobank	N/A	European	361194	5948	355246	log OR	0.026405	0.035876	0.462	+
rs188810925	17	43720826	A	G	Age angina diagnosed	Circulatory	Neale B	UK Biobank	N/A	European	10651	0	10651	IRNT	0.042176	0.022231	0.0578	+
rs188810925	17	43720826	A	G	Age deep vein thrombosis diagnosed	Circulatory	Neale B	UK Biobank	N/A	European	6795	0	6795	IRNT	-0.008272	0.028256	0.77	-
rs188810925	17	43720826	A	G	Age heart attack diagnosed	Circulatory	Neale B	UK Biobank	N/A	European	8024	0	8024	IRNT	-0.010378	0.025549	0.685	-
rs188810925	17	43720826	A	G	Age high blood pressure diagnosed	Circulatory	Neale B	UK Biobank	N/A	European	87024	0	87024	IRNT	0.004469	0.007228	0.536	+
rs188810925	17	43720826	A	G	Age stroke diagnosed	Circulatory	Neale B	UK Biobank	N/A	European	5339	0	5339	IRNT	0.014993	0.027001	0.579	+
rs188810925	17	43720826	A	G	Angina	Circulatory	Neale B	UK Biobank	N/A	European	360420	11372	349048	log OR	0.004948	0.025033	0.843	+
rs188810925	17	43720826	A	G	Angina pectoris	Circulatory	Neale B	UK Biobank	N/A	European	361194	6246	354948	log OR	-0.006111	0.035945	0.865	-
rs188810925	17	43720826	A	G	Aortic aneurysm	Circulatory	Neale B	UK Biobank	N/A	European	361194	589	360605	log OR	0.02891	0.109593	0.792	+
rs188810925	17	43720826	A	G	Aortic aneurysm and dissection	Circulatory	Neale B	UK Biobank	N/A	European	361194	564	360630	log OR	0.101706	0.117135	0.385	+
rs188810925	17	43720826	A	G	Apolipoprotein A	Circulatory	Neale B	UK Biobank	N/A	European	313387	0	313387	IRNT	-0.003786	0.004357	0.385	-
rs188810925	17	43720826	A	G	Apolipoprotein B	Circulatory	Neale B	UK Biobank	N/A	European	342590	0	342590	IRNT	0.001053	0.004467	0.814	+
rs188810925	17	43720826	A	G	Arterial embolism and thrombosis	Circulatory	Neale B	UK Biobank	N/A	European	361194	578	360616	log OR	-0.020761	0.110779	0.851	-
rs188810925	17	43720826	A	G	Arterial embolism and thrombosis of lower extremity artery	Circulatory	Neale B	UK Biobank	N/A	European	361194	362	360832	log OR	-0.115249	0.139944	0.41	-
rs188810925	17	43720826	A	G	Atherosclerosis	Circulatory	Neale B	UK Biobank	N/A	European	361194	566	360628	log OR	-0.057397	0.119177	0.63	-
rs188810925	17	43720826	A	G	Atrial fibrillation	Circulatory	Nielsen J	AFGen	30061737	European	1030836	60620	970216	log OR	0.0114	0.013	0.38	+
rs188810925	17	43720826	A	G	Atrioventricular and left bundle-branch block	Circulatory	Neale B	UK Biobank	N/A	European	361194	651	360543	log OR	-0.204852	0.111322	0.0657	-
rs188810925	17	43720826	A	G	Atrioventricular block	Circulatory	Neale B	UK Biobank	N/A	European	361194	609	360585	log OR	-0.194904	0.107893	0.0708	-
rs188810925	17	43720826	A	G	Blood clot in the leg	Circulatory	Neale B	UK Biobank	N/A	European	360527	7386	353141	log OR	0.029471	0.03126	0.346	+
rs188810925	17	43720826	A	G	Blood clot in the lung	Circulatory	Neale B	UK Biobank	N/A	European	360527	2984	357543	log OR	0.078576	0.048933	0.108	+
rs188810925	17	43720826	A	G	Cardiac arrest	Circulatory	Neale B	UK Biobank	N/A	European	361194	167	361027	log OR	-0.163222	0.219785	0.458	-
rs188810925	17	43720826	A	G	Cardiac arrhytmias	Circulatory	Neale B	UK Biobank	N/A	European	361194	8801	352393	log OR	-0.023643	0.028576	0.408	-
rs188810925	17	43720826	A	G	Cardiomyopathy	Circulatory	Neale B	UK Biobank	N/A	European	361194	479	360715	log OR	0.068063	0.126946	0.592	+
rs188810925	17	43720826	A	G	Cerebral aneurysm	Circulatory	Neale B	UK Biobank	N/A	European	361141	256	360885	log OR	0.043978	0.16647	0.792	+
rs188810925	17	43720826	A	G	Cerebral infarction	Circulatory	Neale B	UK Biobank	N/A	European	361194	2353	358841	log OR	0.079354	0.057573	0.168	+
rs188810925	17	43720826	A	G	Chronic ischaemic heart disease	Circulatory	Neale B	UK Biobank	N/A	European	361194	12769	348425	log OR	0.051893	0.024284	0.0326	+
rs188810925	17	43720826	A	G	Complications and ill-defined descriptions of heart disease	Circulatory	Neale B	UK Biobank	N/A	European	361194	270	360924	log OR	0.137106	0.172836	0.428	+
rs188810925	17	43720826	A	G	Complications of cardiac and vascular prosthetic devices	Circulatory	Neale B	UK Biobank	N/A	European	361194	1133	360061	log OR	-0.078728	0.08184	0.336	-
rs188810925	17	43720826	A	G	Conduction disorders	Circulatory	Neale B	UK Biobank	N/A	European	361194	1055	360139	log OR	-0.164365	0.082012	0.0451	-
rs188810925	17	43720826	A	G	Congenital malformations of cardiac septa	Circulatory	Neale B	UK Biobank	N/A	European	361194	313	360881	log OR	0.057528	0.151768	0.705	+
rs188810925	17	43720826	A	G	Congenital malformations of heart and great arteries	Circulatory	Neale B	UK Biobank	N/A	European	361194	427	360767	log OR	0.063064	0.128935	0.625	+
rs188810925	17	43720826	A	G	Coronary artery disease	Circulatory	van der Harst P	van der Harst P	29212778	Trans-ethnic	547261	122733	424528	log OR	0.015	0.0116	0.1978	+
rs188810925	17	43720826	A	G	Coronary atherosclerosis	Circulatory	Neale B	UK Biobank	N/A	European	361194	14334	346860	log OR	0.043626	0.022275	0.0502	+
rs188810925	17	43720826	A	G	Death due to cardiac causes	Circulatory	Neale B	UK Biobank	N/A	European	361194	1597	359597	log OR	-0.034546	0.066634	0.604	-
rs188810925	17	43720826	A	G	Deep vein thrombosis of lower extremities	Circulatory	Neale B	UK Biobank	N/A	European	361194	2116	359078	log OR	0.004739	0.058029	0.935	+
rs188810925	17	43720826	A	G	Deep vein thrombosis of lower extremities and pulmonary embolism	Circulatory	Neale B	UK Biobank	N/A	European	361194	4319	356875	log OR	0.004309	0.04072	0.916	+
rs188810925	17	43720826	A	G	Deep venous thrombosis	Circulatory	Neale B	UK Biobank	N/A	European	361141	7237	353904	log OR	0.037754	0.031571	0.232	+
rs188810925	17	43720826	A	G	Diastolic blood pressure	Circulatory	Neale B	UK Biobank	N/A	European	340162	0	340162	IRNT	0.002096	0.004466	0.639	+
rs188810925	17	43720826	A	G	Diseases of capillaries	Circulatory	Neale B	UK Biobank	N/A	European	361194	290	360904	log OR	0.136904	0.163525	0.402	+
rs188810925	17	43720826	A	G	Diseases of the circulatory system	Circulatory	Neale B	UK Biobank	N/A	European	361194	60504	300690	log OR	-0.003768	0.011634	0.746	-
rs188810925	17	43720826	A	G	Diseases of veins, lymphatic vessels and lymph nodes	Circulatory	Neale B	UK Biobank	N/A	European	361194	11867	349327	log OR	-0.009518	0.024829	0.701	-
rs188810925	17	43720826	A	G	ECG heart rate	Circulatory	Neale B	UK Biobank	N/A	European	53777	0	53777	IRNT	0.021759	0.011287	0.0539	+
rs188810925	17	43720826	A	G	ECG load	Circulatory	Neale B	UK Biobank	N/A	European	53843	0	53843	IRNT	0.018016	0.008577	0.0357	+
rs188810925	17	43720826	A	G	ECG number of stages in a phase	Circulatory	Neale B	UK Biobank	N/A	European	53998	0	53998	unit	0.006927	0.007626	0.364	+
rs188810925	17	43720826	A	G	ECG phase duration	Circulatory	Neale B	UK Biobank	N/A	European	53998	42709	11289	log OR	-0.020664	0.027502	0.452	-
rs188810925	17	43720826	A	G	ECG phase time	Circulatory	Neale B	UK Biobank	N/A	European	53998	0	53998	IRNT	0.002726	0.010027	0.786	+
rs188810925	17	43720826	A	G	Endocarditis	Circulatory	Neale B	UK Biobank	N/A	European	361194	215	360979	log OR	-0.138964	0.181631	0.444	-
rs188810925	17	43720826	A	G	Essential hypertension	Circulatory	Neale B	UK Biobank	N/A	European	361141	1658	359483	log OR	0.090277	0.065486	0.168	+
rs188810925	17	43720826	A	G	Gestational hypertension with significant proteinuria	Circulatory	Neale B	UK Biobank	N/A	European	194174	184	193990	log OR	-0.102377	0.196929	0.603	-
rs188810925	17	43720826	A	G	Gestational hypertension without significant proteinuria	Circulatory	Neale B	UK Biobank	N/A	European	194174	262	193912	log OR	-0.075541	0.164328	0.646	-
rs188810925	17	43720826	A	G	Giant cell arteritis	Circulatory	Neale B	UK Biobank	N/A	European	361194	231	360963	log OR	0.224238	0.1752	0.201	+
rs188810925	17	43720826	A	G	Haemangioma and lymphangioma	Circulatory	Neale B	UK Biobank	N/A	European	361194	927	360267	log OR	0.155333	0.089799	0.0837	+
rs188810925	17	43720826	A	G	Heart arrhythmia	Circulatory	Neale B	UK Biobank	N/A	European	361141	2013	359128	log OR	-0.018675	0.059493	0.754	-
rs188810925	17	43720826	A	G	Heart attack	Circulatory	Neale B	UK Biobank	N/A	European	360420	8288	352132	log OR	-0.006827	0.029208	0.815	-
rs188810925	17	43720826	A	G	Heart failure	Circulatory	Shah S	HERMES	31919418	Trans-ethnic	977323	47309	930014	log OR	-0.0045	0.0148	0.764	-
rs188810925	17	43720826	A	G	Heart failure or pulmonary odema	Circulatory	Neale B	UK Biobank	N/A	European	361141	247	360894	log OR	0.139951	0.169457	0.409	+
rs188810925	17	43720826	A	G	Heart or cardiac problem	Circulatory	Neale B	UK Biobank	N/A	European	361141	1176	359965	log OR	-0.023355	0.077761	0.764	-
rs188810925	17	43720826	A	G	Heart valve problem or murmur	Circulatory	Neale B	UK Biobank	N/A	European	361141	2453	358688	log OR	0.003713	0.053935	0.945	+
rs188810925	17	43720826	A	G	High blood pressure	Circulatory	Neale B	UK Biobank	N/A	European	360420	97139	263281	log OR	0.01934	0.009721	0.0466	+
rs188810925	17	43720826	A	G	High cholesterol	Circulatory	Neale B	UK Biobank	N/A	European	361141	43957	317184	log OR	0.010229	0.013209	0.439	+
rs188810925	17	43720826	A	G	High density lipoprotein cholesterol	Circulatory	Neale B	UK Biobank	N/A	European	315133	0	315133	IRNT	-0.00744	0.004284	0.0824	-
rs188810925	17	43720826	A	G	Hypertension	Circulatory	Neale B	UK Biobank	N/A	European	361141	93560	267581	log OR	0.01466	0.009817	0.135	+
rs188810925	17	43720826	A	G	Hypertension complicating pregnancy, childbirth and the puerperium	Circulatory	Neale B	UK Biobank	N/A	European	194174	743	193431	log OR	-0.028901	0.097045	0.766	-
rs188810925	17	43720826	A	G	Hypertensive diseases	Circulatory	Neale B	UK Biobank	N/A	European	361194	1313	359881	log OR	-0.003672	0.073599	0.96	-
rs188810925	17	43720826	A	G	Hypertensive heart or renal disease	Circulatory	Neale B	UK Biobank	N/A	European	361194	376	360818	log OR	-0.214136	0.137378	0.119	-
rs188810925	17	43720826	A	G	Hypotension	Circulatory	Neale B	UK Biobank	N/A	European	361194	566	360628	log OR	0.246272	0.126577	0.0517	+
rs188810925	17	43720826	A	G	Illnesses of father: Heart disease	Circulatory	Neale B	UK Biobank	N/A	European	318570	104110	214460	log OR	-0.012765	0.010016	0.203	-
rs188810925	17	43720826	A	G	Illnesses of father: High blood pressure	Circulatory	Neale B	UK Biobank	N/A	European	315021	71136	243885	log OR	0.007155	0.011145	0.521	+
rs188810925	17	43720826	A	G	Illnesses of father: Stroke	Circulatory	Neale B	UK Biobank	N/A	European	314801	49173	265628	log OR	-0.001146	0.012825	0.929	-
rs188810925	17	43720826	A	G	Illnesses of mother: Heart disease	Circulatory	Neale B	UK Biobank	N/A	European	332966	66343	266623	log OR	0.008226	0.011331	0.468	+
rs188810925	17	43720826	A	G	Illnesses of mother: High blood pressure	Circulatory	Neale B	UK Biobank	N/A	European	333048	101688	231360	log OR	0.000646	0.009897	0.948	+
rs188810925	17	43720826	A	G	Illnesses of mother: Stroke	Circulatory	Neale B	UK Biobank	N/A	European	331973	47485	284488	log OR	-0.022809	0.01291	0.0773	-
rs188810925	17	43720826	A	G	Illnesses of siblings: Heart disease	Circulatory	Neale B	UK Biobank	N/A	European	280784	28696	252088	log OR	0.003858	0.015923	0.809	+
rs188810925	17	43720826	A	G	Illnesses of siblings: High blood pressure	Circulatory	Neale B	UK Biobank	N/A	European	281619	58495	223124	log OR	0.015775	0.012112	0.193	+
rs188810925	17	43720826	A	G	Illnesses of siblings: Stroke	Circulatory	Neale B	UK Biobank	N/A	European	279577	9197	270380	log OR	0.017035	0.027183	0.531	+
rs188810925	17	43720826	A	G	Intracerebral haemorrhage	Circulatory	Neale B	UK Biobank	N/A	European	361194	493	360701	log OR	0.107869	0.124961	0.388	+
rs188810925	17	43720826	A	G	Irregular heart beat	Circulatory	Neale B	UK Biobank	N/A	European	361141	565	360576	log OR	-0.094244	0.112079	0.4	-
rs188810925	17	43720826	A	G	Ischaemic heart disease	Circulatory	Neale B	UK Biobank	N/A	European	361194	20857	340337	log OR	0.024276	0.01859	0.192	+
rs188810925	17	43720826	A	G	Ischemic stroke	Circulatory	Malik R	MEGASTROKE	29531354	Trans-ethnic	514791	60341	454450	log OR	-0.0063	0.0197	0.748	-
rs188810925	17	43720826	A	G	Lipoprotein A	Circulatory	Neale B	UK Biobank	N/A	European	273896	0	273896	IRNT	-0.002508	0.005084	0.622	-
rs188810925	17	43720826	A	G	Low density lipoprotein cholesterol	Circulatory	Neale B	UK Biobank	N/A	European	343621	0	343621	IRNT	-0.003527	0.004434	0.426	-
rs188810925	17	43720826	A	G	Multiple valve diseases	Circulatory	Neale B	UK Biobank	N/A	European	361194	250	360944	log OR	-0.010142	0.183872	0.956	-
rs188810925	17	43720826	A	G	Myocardial infarction	Circulatory	CARDIoGRAMplusC4D	CARDIoGRAMplusC4D	26343387	Trans-ethnic	171875	43676	128199	log OR	0.05586	0.02427	0.02133	+
rs188810925	17	43720826	A	G	Non-rheumatic valve diseases	Circulatory	Neale B	UK Biobank	N/A	European	361194	1606	359588	log OR	0.088131	0.066502	0.185	+
rs188810925	17	43720826	A	G	Nonrheumatic aortic valve disorders	Circulatory	Neale B	UK Biobank	N/A	European	361194	901	360293	log OR	0.049148	0.092961	0.597	+
rs188810925	17	43720826	A	G	Nonrheumatic mitral valve disorders	Circulatory	Neale B	UK Biobank	N/A	European	361194	552	360642	log OR	0.197741	0.117108	0.0913	+
rs188810925	17	43720826	A	G	Nontraumatic intracranial haemmorrhage	Circulatory	Neale B	UK Biobank	N/A	European	361194	1253	359941	log OR	0.033174	0.075338	0.66	+
rs188810925	17	43720826	A	G	Occlusion and stenosis of precerebral arteries not resulting in cerebral infarction	Circulatory	Neale B	UK Biobank	N/A	European	361194	460	360734	log OR	0.028537	0.130448	0.827	+
rs188810925	17	43720826	A	G	Other abnormal findings of blood chemistry	Circulatory	Neale B	UK Biobank	N/A	European	361194	2622	358572	log OR	-0.006775	0.052366	0.897	-
rs188810925	17	43720826	A	G	Other acute ischaemic heart diseases	Circulatory	Neale B	UK Biobank	N/A	European	361194	487	360707	log OR	-0.148006	0.128236	0.248	-
rs188810925	17	43720826	A	G	Other aneurysm	Circulatory	Neale B	UK Biobank	N/A	European	361194	219	360975	log OR	-0.219147	0.191499	0.252	-
rs188810925	17	43720826	A	G	Other cardiac arrhythmias	Circulatory	Neale B	UK Biobank	N/A	European	361194	803	360391	log OR	-0.17447	0.098484	0.0765	-
rs188810925	17	43720826	A	G	Other cerebrovascular diseases	Circulatory	Neale B	UK Biobank	N/A	European	361194	404	360790	log OR	0.041688	0.138636	0.764	+
rs188810925	17	43720826	A	G	Other conduction disorders	Circulatory	Neale B	UK Biobank	N/A	European	361194	292	360902	log OR	-0.145452	0.165437	0.379	-
rs188810925	17	43720826	A	G	Other diseases of arteries and capillaries	Circulatory	Neale B	UK Biobank	N/A	European	361194	1083	360111	log OR	0.04532	0.080989	0.576	+
rs188810925	17	43720826	A	G	Other diseases of blood and blood-forming organs	Circulatory	Neale B	UK Biobank	N/A	European	361194	296	360898	log OR	-0.21431	0.163219	0.189	-
rs188810925	17	43720826	A	G	Other diseases of pericardium	Circulatory	Neale B	UK Biobank	N/A	European	361194	382	360812	log OR	-0.152668	0.144929	0.292	-
rs188810925	17	43720826	A	G	Other disorders of arteries and arterioles	Circulatory	Neale B	UK Biobank	N/A	European	361194	674	360520	log OR	0.012931	0.109353	0.906	+
rs188810925	17	43720826	A	G	Other disorders of fluid, electrolyte and acid-base balance	Circulatory	Neale B	UK Biobank	N/A	European	361194	564	360630	log OR	0.109433	0.130531	0.402	+
rs188810925	17	43720826	A	G	Other interstitial lung disease related cardiovascular disease co-morbidities	Circulatory	Neale B	UK Biobank	N/A	European	361194	2507	358687	log OR	0.004905	0.053332	0.927	+
rs188810925	17	43720826	A	G	Other necrotizing vasculopathies	Circulatory	Neale B	UK Biobank	N/A	European	361194	351	360843	log OR	0.206713	0.142165	0.146	+
rs188810925	17	43720826	A	G	Other non-traumatic intracranial haemorrhage	Circulatory	Neale B	UK Biobank	N/A	European	361194	236	360958	log OR	0.153882	0.183674	0.402	+
rs188810925	17	43720826	A	G	Other or ill-defined heart diseases	Circulatory	Neale B	UK Biobank	N/A	European	361194	335	360859	log OR	0.141169	0.145529	0.332	+
rs188810925	17	43720826	A	G	Other or unspecified cardiomyopathy	Circulatory	Neale B	UK Biobank	N/A	European	361194	164	361030	log OR	0.263382	0.207974	0.205	+
rs188810925	17	43720826	A	G	Other peripheral vascular diseases	Circulatory	Neale B	UK Biobank	N/A	European	361194	666	360528	log OR	-0.152808	0.110591	0.167	-
rs188810925	17	43720826	A	G	Other pulmonary heart or vessel disease	Circulatory	Neale B	UK Biobank	N/A	European	361194	167	361027	log OR	-0.029837	0.206086	0.885	-
rs188810925	17	43720826	A	G	Other venous embolism and thrombosis	Circulatory	Neale B	UK Biobank	N/A	European	361194	145	361049	log OR	0.219879	0.240882	0.361	+
rs188810925	17	43720826	A	G	P duration	Circulatory	Neale B	UK Biobank	N/A	European	10785	0	10785	IRNT	-0.036096	0.024894	0.147	-
rs188810925	17	43720826	A	G	Pace-maker	Circulatory	Neale B	UK Biobank	N/A	European	360866	1139	359727	log OR	0.1455	0.078936	0.0653	+
rs188810925	17	43720826	A	G	Paroxysmal tachycardia	Circulatory	Neale B	UK Biobank	N/A	European	361194	1685	359509	log OR	0.013491	0.06773	0.842	+
rs188810925	17	43720826	A	G	Pericardial problem	Circulatory	Neale B	UK Biobank	N/A	European	361141	202	360939	log OR	0.063128	0.187389	0.736	+
rs188810925	17	43720826	A	G	Peripheral angiopathy	Circulatory	Neale B	UK Biobank	N/A	European	361194	181	361013	log OR	-0.091071	0.197936	0.645	-
rs188810925	17	43720826	A	G	Peripheral artery disease	Circulatory	Neale B	UK Biobank	N/A	European	361194	1230	359964	log OR	-0.00902	0.075937	0.905	-
rs188810925	17	43720826	A	G	Peripheral atherosclerosis	Circulatory	Neale B	UK Biobank	N/A	European	361194	504	360690	log OR	0.056214	0.118593	0.635	+
rs188810925	17	43720826	A	G	Peripheral vascular disease	Circulatory	Neale B	UK Biobank	N/A	European	361141	664	360477	log OR	0.116791	0.103423	0.259	+
rs188810925	17	43720826	A	G	Phlebitis and thrombophlebitis	Circulatory	Neale B	UK Biobank	N/A	European	361194	2289	358905	log OR	0.006703	0.058405	0.909	+
rs188810925	17	43720826	A	G	Pregnancy hypertension	Circulatory	Neale B	UK Biobank	N/A	European	194174	743	193431	log OR	-0.028901	0.097045	0.766	-
rs188810925	17	43720826	A	G	Primary or intrinsic cardiomyopathies	Circulatory	Neale B	UK Biobank	N/A	European	361194	360	360834	log OR	0.007829	0.140387	0.956	+
rs188810925	17	43720826	A	G	Pulmonary embolism	Circulatory	Neale B	UK Biobank	N/A	European	361141	2999	358142	log OR	0.085762	0.048806	0.0789	+
rs188810925	17	43720826	A	G	Pulse rate	Circulatory	Neale B	UK Biobank	N/A	European	340162	0	340162	IRNT	0.005245	0.004532	0.247	+
rs188810925	17	43720826	A	G	Pulse wave arterial stiffness index	Circulatory	Neale B	UK Biobank	N/A	European	118469	0	118469	IRNT	-0.001165	0.007366	0.874	-
rs188810925	17	43720826	A	G	Pulse wave peak to peak time	Circulatory	Neale B	UK Biobank	N/A	European	118787	0	118787	IRNT	0.00607	0.007456	0.416	+
rs188810925	17	43720826	A	G	Pulse wave reflection index	Circulatory	Neale B	UK Biobank	N/A	European	118850	0	118850	IRNT	0.000601	0.007331	0.935	+
rs188810925	17	43720826	A	G	QRS duration	Circulatory	Neale B	UK Biobank	N/A	European	10815	0	10815	IRNT	-0.023271	0.023259	0.317	-
rs188810925	17	43720826	A	G	Raynauds disease	Circulatory	Neale B	UK Biobank	N/A	European	361141	375	360766	log OR	0.056641	0.137558	0.681	+
rs188810925	17	43720826	A	G	Rheumatic fever including heart disease	Circulatory	Neale B	UK Biobank	N/A	European	361194	434	360760	log OR	0.018343	0.127849	0.886	+
rs188810925	17	43720826	A	G	Rheumatic valve diseases	Circulatory	Neale B	UK Biobank	N/A	European	361194	427	360767	log OR	-0.007116	0.128891	0.956	-
rs188810925	17	43720826	A	G	Stroke	Circulatory	Malik R	MEGASTROKE	29531354	Trans-ethnic	521612	67162	454450	log OR	0.0007	0.0184	0.969	+
rs188810925	17	43720826	A	G	Subarachnoid haemorrhage	Circulatory	Neale B	UK Biobank	N/A	European	361194	642	360552	log OR	-0.026133	0.107365	0.808	-
rs188810925	17	43720826	A	G	Subsequent myocardial infarction	Circulatory	Neale B	UK Biobank	N/A	European	361194	464	360730	log OR	-0.122952	0.13453	0.361	-
rs188810925	17	43720826	A	G	Supraventricular tachycardia	Circulatory	Neale B	UK Biobank	N/A	European	361141	189	360952	log OR	0.343038	0.193728	0.0766	+
rs188810925	17	43720826	A	G	Systolic blood pressure	Circulatory	Neale B	UK Biobank	N/A	European	340159	0	340159	IRNT	0.01487	0.004229	0.000438	+
rs188810925	17	43720826	A	G	Total cholesterol	Circulatory	Neale B	UK Biobank	N/A	European	344278	0	344278	IRNT	-0.004629	0.004363	0.289	-
rs188810925	17	43720826	A	G	Transient cerebral ischaemic attacks and related syndromes	Circulatory	Neale B	UK Biobank	N/A	European	361194	1744	359450	log OR	-0.09064	0.067607	0.18	-
rs188810925	17	43720826	A	G	Transient ischaemic attack	Circulatory	Neale B	UK Biobank	N/A	European	361141	1369	359772	log OR	0.001897	0.072017	0.979	+
rs188810925	17	43720826	A	G	Traumatic subdural haemorrhage	Circulatory	Neale B	UK Biobank	N/A	European	361194	238	360956	log OR	0.086826	0.172634	0.615	+
rs188810925	17	43720826	A	G	Triglycerides	Circulatory	Neale B	UK Biobank	N/A	European	343992	0	343992	IRNT	0.005971	0.004368	0.172	+
rs188810925	17	43720826	A	G	Unspecified maternal hypertension	Circulatory	Neale B	UK Biobank	N/A	European	194174	364	193810	log OR	-0.045413	0.139812	0.745	-
rs188810925	17	43720826	A	G	Unstable angina pectoris	Circulatory	Neale B	UK Biobank	N/A	European	361194	3439	357755	log OR	-0.005304	0.045506	0.907	-
rs188810925	17	43720826	A	G	Varicose veins	Circulatory	Neale B	UK Biobank	N/A	European	361141	1299	359842	log OR	0.015111	0.073973	0.838	+
rs188810925	17	43720826	A	G	Varicose veins of lower extremities	Circulatory	Neale B	UK Biobank	N/A	European	361194	8763	352431	log OR	-0.007019	0.029053	0.809	-
rs188810925	17	43720826	A	G	Varicose veins of other sites	Circulatory	Neale B	UK Biobank	N/A	European	361194	222	360972	log OR	-0.149218	0.185823	0.422	-
rs188810925	17	43720826	A	G	Vascular diseases of the intestine	Circulatory	Neale B	UK Biobank	N/A	European	361194	272	360922	log OR	-0.123444	0.161496	0.445	-
rs188810925	17	43720826	A	G	Vasculitis	Circulatory	Neale B	UK Biobank	N/A	European	361141	156	360985	log OR	-0.293651	0.213235	0.168	-
rs188810925	17	43720826	A	G	Venous thromboembolism	Circulatory	Neale B	UK Biobank	N/A	European	361194	4620	356574	log OR	0.000385	0.039385	0.992	+
rs188810925	17	43720826	A	G	Ventricular rate	Circulatory	Neale B	UK Biobank	N/A	European	10817	0	10817	IRNT	0.00993	0.024904	0.69	+
rs188810925	17	43720826	A	G	Volume depletion	Circulatory	Neale B	UK Biobank	N/A	European	361194	190	361004	log OR	0.220418	0.232419	0.343	+
rs188810925	17	43720826	A	G	Acne	Dermatologic	Neale B	UK Biobank	N/A	European	361141	209	360932	log OR	-0.113153	0.184209	0.539	-
rs188810925	17	43720826	A	G	Actinic keratosis	Dermatologic	Neale B	UK Biobank	N/A	European	361194	1349	359845	log OR	0.028904	0.072571	0.69	+
rs188810925	17	43720826	A	G	Allergic disease	Dermatologic	Ferreira M	Ferreira M	29083406	European	360838	180129	180709	log OR	-0.0196	0.0113	0.08281	-
rs188810925	17	43720826	A	G	Atrophic disorders of skin	Dermatologic	Neale B	UK Biobank	N/A	European	361194	1757	359437	log OR	0.055323	0.063662	0.385	+
rs188810925	17	43720826	A	G	Black hair colour	Dermatologic	Neale B	UK Biobank	N/A	European	360270	15809	344461	log OR	-0.001245	0.021338	0.953	-
rs188810925	17	43720826	A	G	Blistering or desquamating skin disorder	Dermatologic	Neale B	UK Biobank	N/A	European	361141	579	360562	log OR	0.024731	0.110745	0.823	+
rs188810925	17	43720826	A	G	Blonde hair colour	Dermatologic	Neale B	UK Biobank	N/A	European	360270	41178	319092	log OR	0.016984	0.013901	0.222	+
rs188810925	17	43720826	A	G	Dark brown hair colour	Dermatologic	Neale B	UK Biobank	N/A	European	360270	134627	225643	log OR	0.000876	0.009149	0.924	+
rs188810925	17	43720826	A	G	Diseases of the skin and subcutaneous tissue	Dermatologic	Neale B	UK Biobank	N/A	European	361194	27074	334120	log OR	0.018932	0.016804	0.26	+
rs188810925	17	43720826	A	G	Disturbances of skin sensation	Dermatologic	Neale B	UK Biobank	N/A	European	361194	946	360248	log OR	0.13747	0.087683	0.117	+
rs188810925	17	43720826	A	G	Ease of skin tanning	Dermatologic	Neale B	UK Biobank	N/A	European	353697	0	353697	unit	0.001415	0.004387	0.747	+
rs188810925	17	43720826	A	G	Eczema	Dermatologic	Neale B	UK Biobank	N/A	European	361141	9321	351820	log OR	0.023705	0.027928	0.396	+
rs188810925	17	43720826	A	G	Follicular cysts of skin and subcutaneous tissue	Dermatologic	Neale B	UK Biobank	N/A	European	361194	6644	354550	log OR	0.001129	0.033213	0.973	+
rs188810925	17	43720826	A	G	Granulomatous disorders of skin and subcutaneous tissue	Dermatologic	Neale B	UK Biobank	N/A	European	361194	358	360836	log OR	0.024967	0.140801	0.859	+
rs188810925	17	43720826	A	G	Hair or balding pattern 1	Dermatologic	Neale B	UK Biobank	N/A	European	165649	53076	112573	log OR	0.035458	0.013965	0.0111	+
rs188810925	17	43720826	A	G	Hair or balding pattern 2	Dermatologic	Neale B	UK Biobank	N/A	European	165649	38044	127605	log OR	-0.005945	0.015485	0.701	-
rs188810925	17	43720826	A	G	Hair or balding pattern 3	Dermatologic	Neale B	UK Biobank	N/A	European	165649	44304	121345	log OR	-0.00727	0.014676	0.62	-
rs188810925	17	43720826	A	G	Hair or balding pattern 4	Dermatologic	Neale B	UK Biobank	N/A	European	165649	30225	135424	log OR	-0.035158	0.016893	0.0374	-
rs188810925	17	43720826	A	G	Hypertrophic disorders of skin	Dermatologic	Neale B	UK Biobank	N/A	European	361194	629	360565	log OR	-0.104323	0.10626	0.326	-
rs188810925	17	43720826	A	G	Ingrowing nail	Dermatologic	Neale B	UK Biobank	N/A	European	361194	680	360514	log OR	0.12723	0.102204	0.213	+
rs188810925	17	43720826	A	G	Lichen planus	Dermatologic	Neale B	UK Biobank	N/A	European	361194	374	360820	log OR	-0.071705	0.138653	0.605	-
rs188810925	17	43720826	A	G	Lichen sclerosus et atrophicus	Dermatologic	Neale B	UK Biobank	N/A	European	361194	270	360924	log OR	-0.103984	0.162068	0.521	-
rs188810925	17	43720826	A	G	Light brown hair colour	Dermatologic	Neale B	UK Biobank	N/A	European	360270	147560	212710	log OR	-0.008438	0.009006	0.349	-
rs188810925	17	43720826	A	G	Localised swelling, mass and lump of skin and subcutaneous tissue	Dermatologic	Neale B	UK Biobank	N/A	European	361194	1358	359836	log OR	0.003735	0.073156	0.959	+
rs188810925	17	43720826	A	G	Melanocytic naevi	Dermatologic	Neale B	UK Biobank	N/A	European	361194	3501	357693	log OR	-0.029653	0.045825	0.518	-
rs188810925	17	43720826	A	G	Nail disorders	Dermatologic	Neale B	UK Biobank	N/A	European	361194	919	360275	log OR	0.082183	0.087944	0.35	+
rs188810925	17	43720826	A	G	Other and unspecified dermatitis	Dermatologic	Neale B	UK Biobank	N/A	European	361194	347	360847	log OR	0.125408	0.143009	0.381	+
rs188810925	17	43720826	A	G	Other and unspecified disorders of pigmentation	Dermatologic	Neale B	UK Biobank	N/A	European	361194	177	361017	log OR	-0.05621	0.200196	0.779	-
rs188810925	17	43720826	A	G	Other and unspecified disorders of skin and subcutaneous tissue	Dermatologic	Neale B	UK Biobank	N/A	European	361194	3801	357393	log OR	-0.022331	0.043401	0.607	-
rs188810925	17	43720826	A	G	Other and unspecified epidermal thickening	Dermatologic	Neale B	UK Biobank	N/A	European	361194	413	360781	log OR	0.001341	0.131083	0.992	+
rs188810925	17	43720826	A	G	Other and unspecified granulomatous disorders of skin and subcutaneous tissue	Dermatologic	Neale B	UK Biobank	N/A	European	361194	196	360998	log OR	0.218578	0.190253	0.251	+
rs188810925	17	43720826	A	G	Other and unspecified hypertrophic disorders of skin	Dermatologic	Neale B	UK Biobank	N/A	European	361194	478	360716	log OR	-0.110449	0.121869	0.365	-
rs188810925	17	43720826	A	G	Other dermatitis	Dermatologic	Neale B	UK Biobank	N/A	European	361194	334	360860	log OR	0.130284	0.14857	0.381	+
rs188810925	17	43720826	A	G	Other disorders of pigmentation	Dermatologic	Neale B	UK Biobank	N/A	European	361194	525	360669	log OR	-0.172167	0.116289	0.139	-
rs188810925	17	43720826	A	G	Other disorders of skin and subcutaneous tissue	Dermatologic	Neale B	UK Biobank	N/A	European	361194	4147	357047	log OR	-0.005175	0.041572	0.901	-
rs188810925	17	43720826	A	G	Other epidermal thickening	Dermatologic	Neale B	UK Biobank	N/A	European	361194	428	360766	log OR	0.016689	0.128767	0.897	+
rs188810925	17	43720826	A	G	Other follicular disorders	Dermatologic	Neale B	UK Biobank	N/A	European	361194	250	360944	log OR	0.099388	0.168453	0.555	+
rs188810925	17	43720826	A	G	Other hair colour	Dermatologic	Neale B	UK Biobank	N/A	European	360270	4481	355789	log OR	0.009989	0.039984	0.803	+
rs188810925	17	43720826	A	G	Other melanin hyperpigmentation	Dermatologic	Neale B	UK Biobank	N/A	European	361194	318	360876	log OR	-0.188747	0.149376	0.206	-
rs188810925	17	43720826	A	G	Pilonidal cyst	Dermatologic	Neale B	UK Biobank	N/A	European	361194	394	360800	log OR	-0.277198	0.135676	0.041	-
rs188810925	17	43720826	A	G	Pruritus	Dermatologic	Neale B	UK Biobank	N/A	European	361194	252	360942	log OR	-0.115848	0.169444	0.494	-
rs188810925	17	43720826	A	G	Pyogenic granuloma	Dermatologic	Neale B	UK Biobank	N/A	European	361194	259	360935	log OR	0.133725	0.165518	0.419	+
rs188810925	17	43720826	A	G	Rash and other nonspecific skin eruption	Dermatologic	Neale B	UK Biobank	N/A	European	361194	378	360816	log OR	0.199949	0.139005	0.15	+
rs188810925	17	43720826	A	G	Red hair colour	Dermatologic	Neale B	UK Biobank	N/A	European	360270	16615	343655	log OR	0.001038	0.021113	0.961	+
rs188810925	17	43720826	A	G	Relative age of first facial hair	Dermatologic	Neale B	UK Biobank	N/A	European	161470	0	161470	unit	-0.003692	0.0029	0.203	-
rs188810925	17	43720826	A	G	Rosacea	Dermatologic	Neale B	UK Biobank	N/A	European	361141	585	360556	log OR	0.129891	0.110173	0.238	+
rs188810925	17	43720826	A	G	Scar conditions and fibrosis of skin	Dermatologic	Neale B	UK Biobank	N/A	European	361194	1476	359718	log OR	0.07936	0.069441	0.253	+
rs188810925	17	43720826	A	G	Seborrhoeic keratosis	Dermatologic	Neale B	UK Biobank	N/A	European	361194	2031	359163	log OR	0.076692	0.059868	0.2	+
rs188810925	17	43720826	A	G	Skin changes due to chronic exposure to nonionising radiation	Dermatologic	Neale B	UK Biobank	N/A	European	361194	1447	359747	log OR	0.056254	0.071367	0.431	+
rs188810925	17	43720826	A	G	Skin changes due to chronic exposure to nonionizing radiation	Dermatologic	Neale B	UK Biobank	N/A	European	361194	1501	359693	log OR	0.054238	0.06881	0.431	+
rs188810925	17	43720826	A	G	Skin colour	Dermatologic	Neale B	UK Biobank	N/A	European	356530	0	356530	unit	-0.004119	0.002578	0.11	-
rs188810925	17	43720826	A	G	Ulcer of lower limb	Dermatologic	Neale B	UK Biobank	N/A	European	361194	262	360932	log OR	-0.075231	0.181263	0.678	-
rs188810925	17	43720826	A	G	Urticaria	Dermatologic	Neale B	UK Biobank	N/A	European	361141	229	360912	log OR	-0.095795	0.176009	0.586	-
rs188810925	17	43720826	A	G	Abdominal and pelvic pain	Digestive	Neale B	UK Biobank	N/A	European	361194	20240	340954	log OR	-0.01845	0.019381	0.341	-
rs188810925	17	43720826	A	G	Abdominal hernia	Digestive	Neale B	UK Biobank	N/A	European	361141	234	360907	log OR	-0.161768	0.174081	0.353	-
rs188810925	17	43720826	A	G	Abscess of anal and rectal regions	Digestive	Neale B	UK Biobank	N/A	European	361194	1053	360141	log OR	-0.014744	0.083803	0.86	-
rs188810925	17	43720826	A	G	Acute appendicitis	Digestive	Neale B	UK Biobank	N/A	European	361194	2404	358790	log OR	-0.006479	0.055098	0.906	-
rs188810925	17	43720826	A	G	Acute gastritis	Digestive	Neale B	UK Biobank	N/A	European	361194	594	360600	log OR	-0.055931	0.109336	0.609	-
rs188810925	17	43720826	A	G	Acute pancreatitis	Digestive	Neale B	UK Biobank	N/A	European	361194	1292	359902	log OR	-0.08967	0.076346	0.24	-
rs188810925	17	43720826	A	G	Acute pharyngitis	Digestive	Neale B	UK Biobank	N/A	European	361194	341	360853	log OR	-0.044279	0.150872	0.769	-
rs188810925	17	43720826	A	G	Acute tonsillitis	Digestive	Neale B	UK Biobank	N/A	European	361194	405	360789	log OR	0.151124	0.135389	0.264	+
rs188810925	17	43720826	A	G	Alcoholic liver disease	Digestive	Neale B	UK Biobank	N/A	European	361194	344	360850	log OR	0.031822	0.152083	0.834	+
rs188810925	17	43720826	A	G	Allergic reaction to drug	Digestive	Neale B	UK Biobank	N/A	European	361141	3255	357886	log OR	0.029582	0.046859	0.528	+
rs188810925	17	43720826	A	G	Allergic reaction to food	Digestive	Neale B	UK Biobank	N/A	European	361141	1621	359520	log OR	0.03692	0.066272	0.577	+
rs188810925	17	43720826	A	G	Anal fissure	Digestive	Neale B	UK Biobank	N/A	European	361141	188	360953	log OR	-0.166403	0.194241	0.392	-
rs188810925	17	43720826	A	G	Appendicitis	Digestive	Neale B	UK Biobank	N/A	European	361141	3058	358083	log OR	0.055477	0.048331	0.251	+
rs188810925	17	43720826	A	G	Ascites	Digestive	Neale B	UK Biobank	N/A	European	361194	359	360835	log OR	-0.046749	0.144837	0.747	-
rs188810925	17	43720826	A	G	Barrets oesophagus	Digestive	Neale B	UK Biobank	N/A	European	361194	1791	359403	log OR	-0.098875	0.063015	0.117	-
rs188810925	17	43720826	A	G	Cholangitis	Digestive	Neale B	UK Biobank	N/A	European	361194	287	360907	log OR	0.117215	0.157215	0.456	+
rs188810925	17	43720826	A	G	Cholecystitis	Digestive	Neale B	UK Biobank	N/A	European	361194	1930	359264	log OR	-0.050565	0.062623	0.419	-
rs188810925	17	43720826	A	G	Cholelithiasis	Digestive	Neale B	UK Biobank	N/A	European	361194	10520	350674	log OR	0.027344	0.02677	0.307	+
rs188810925	17	43720826	A	G	Cholelithiasis or gall stones	Digestive	Neale B	UK Biobank	N/A	European	361141	5941	355200	log OR	0.038069	0.034723	0.273	+
rs188810925	17	43720826	A	G	Chronic diseases of tonsils and adenoids	Digestive	Neale B	UK Biobank	N/A	European	361194	694	360500	log OR	-0.12375	0.102778	0.229	-
rs188810925	17	43720826	A	G	Chronic gastritis	Digestive	Neale B	UK Biobank	N/A	European	361194	1790	359404	log OR	0.047839	0.06306	0.448	+
rs188810925	17	43720826	A	G	Chronic pancreatitis	Digestive	Neale B	UK Biobank	N/A	European	361194	246	360948	log OR	-0.179254	0.169812	0.291	-
rs188810925	17	43720826	A	G	Cirrhosis of liver	Digestive	Neale B	UK Biobank	N/A	European	361194	184	361010	log OR	0.346689	0.196329	0.0774	+
rs188810925	17	43720826	A	G	Colitis	Digestive	Neale B	UK Biobank	N/A	European	361141	959	360182	log OR	-0.015779	0.086093	0.855	-
rs188810925	17	43720826	A	G	Constipation	Digestive	Neale B	UK Biobank	N/A	European	361141	286	360855	log OR	-0.052301	0.157486	0.74	-
rs188810925	17	43720826	A	G	Diseases of appendix	Digestive	Neale B	UK Biobank	N/A	European	361194	2953	358241	log OR	-0.015697	0.049193	0.75	-
rs188810925	17	43720826	A	G	Diseases of liver	Digestive	Neale B	UK Biobank	N/A	European	361194	1663	359531	log OR	0.084859	0.065428	0.195	+
rs188810925	17	43720826	A	G	Diseases of peritoneum	Digestive	Neale B	UK Biobank	N/A	European	361194	765	360429	log OR	-0.015313	0.09637	0.874	-
rs188810925	17	43720826	A	G	Diseases of the digestive system	Digestive	Neale B	UK Biobank	N/A	European	361194	115893	245301	log OR	-0.019599	0.009387	0.0368	-
rs188810925	17	43720826	A	G	Disorders of gallbladder, biliary tract and pancreas	Digestive	Neale B	UK Biobank	N/A	European	361194	13922	347272	log OR	0.00309	0.02295	0.893	+
rs188810925	17	43720826	A	G	Diverticular disease of intestine	Digestive	Neale B	UK Biobank	N/A	European	361194	12662	348532	log OR	-0.001612	0.02452	0.948	-
rs188810925	17	43720826	A	G	Diverticular disease or diverticulitis	Digestive	Neale B	UK Biobank	N/A	European	361141	4124	357017	log OR	0.015777	0.041601	0.704	+
rs188810925	17	43720826	A	G	Duodenal ulcer	Digestive	Neale B	UK Biobank	N/A	European	361141	1499	359642	log OR	-0.056557	0.068853	0.411	-
rs188810925	17	43720826	A	G	Dyspepsia	Digestive	Neale B	UK Biobank	N/A	European	361194	7586	353608	log OR	-0.037415	0.03152	0.235	-
rs188810925	17	43720826	A	G	Dysphagia	Digestive	Neale B	UK Biobank	N/A	European	361194	3471	357723	log OR	-0.109725	0.046241	0.0176	-
rs188810925	17	43720826	A	G	Enterocolitis due to Clostridium difficile	Digestive	Neale B	UK Biobank	N/A	European	361194	184	361010	log OR	0.190316	0.196343	0.332	+
rs188810925	17	43720826	A	G	Faecal incontinence	Digestive	Neale B	UK Biobank	N/A	European	361194	910	360284	log OR	-0.042401	0.090144	0.638	-
rs188810925	17	43720826	A	G	Fibrosis and cirrhosis of liver	Digestive	Neale B	UK Biobank	N/A	European	361194	252	360942	log OR	0.186354	0.177175	0.293	+
rs188810925	17	43720826	A	G	Fissure and fistula of anal and rectal regions	Digestive	Neale B	UK Biobank	N/A	European	361194	2109	359085	log OR	0.084958	0.059339	0.152	+
rs188810925	17	43720826	A	G	Flatulence and related conditions	Digestive	Neale B	UK Biobank	N/A	European	361194	331	360863	log OR	0.264579	0.149702	0.0772	+
rs188810925	17	43720826	A	G	Foreign body in alimentary tract	Digestive	Neale B	UK Biobank	N/A	European	361194	322	360872	log OR	-0.195575	0.150952	0.195	-
rs188810925	17	43720826	A	G	Gall bladder disease	Digestive	Neale B	UK Biobank	N/A	European	361141	202	360939	log OR	-0.083138	0.187396	0.657	-
rs188810925	17	43720826	A	G	Gastric or stomach ulcers	Digestive	Neale B	UK Biobank	N/A	European	361141	2562	358579	log OR	-0.002237	0.052748	0.966	-
rs188810925	17	43720826	A	G	Gastric ulcer	Digestive	Neale B	UK Biobank	N/A	European	361194	1834	359360	log OR	-0.078174	0.065085	0.23	-
rs188810925	17	43720826	A	G	Gastritis and duodenitis	Digestive	Neale B	UK Biobank	N/A	European	361194	12678	348516	log OR	0.002173	0.02479	0.93	+
rs188810925	17	43720826	A	G	Gastritis or gastric erosions	Digestive	Neale B	UK Biobank	N/A	European	361141	566	360575	log OR	-0.108156	0.111998	0.334	-
rs188810925	17	43720826	A	G	Gastro-oesophageal or gastric reflux	Digestive	Neale B	UK Biobank	N/A	European	361141	15210	345931	log OR	-0.015583	0.022023	0.479	-
rs188810925	17	43720826	A	G	Gastro-oesophageal reflux disease	Digestive	Neale B	UK Biobank	N/A	European	361194	10743	350451	log OR	-0.036762	0.026743	0.169	-
rs188810925	17	43720826	A	G	Gastroduodenal ulcer	Digestive	Neale B	UK Biobank	N/A	European	361194	3467	357727	log OR	-0.019633	0.045387	0.665	-
rs188810925	17	43720826	A	G	Gastrointestinal bleeding	Digestive	Neale B	UK Biobank	N/A	European	361194	5235	355959	log OR	-0.01578	0.037051	0.67	-
rs188810925	17	43720826	A	G	Haemorrhoids	Digestive	Neale B	UK Biobank	N/A	European	361194	12102	349092	log OR	-0.015504	0.025171	0.538	-
rs188810925	17	43720826	A	G	Hepatitis	Digestive	Neale B	UK Biobank	N/A	European	361141	396	360745	log OR	-0.287236	0.133875	0.0319	-
rs188810925	17	43720826	A	G	Hiatus hernia	Digestive	Neale B	UK Biobank	N/A	European	361141	8340	352801	log OR	-0.012615	0.029426	0.668	-
rs188810925	17	43720826	A	G	Inguinal hernia	Digestive	Neale B	UK Biobank	N/A	European	361194	13147	348047	log OR	0.019609	0.023274	0.399	+
rs188810925	17	43720826	A	G	Intestinal adhesions without obstruction	Digestive	Neale B	UK Biobank	N/A	European	361194	644	360550	log OR	0.04651	0.105006	0.658	+
rs188810925	17	43720826	A	G	Intestinal malabsorption	Digestive	Neale B	UK Biobank	N/A	European	361194	922	360272	log OR	0.017202	0.088884	0.847	+
rs188810925	17	43720826	A	G	Irritable bowel syndrome	Digestive	Neale B	UK Biobank	N/A	European	361141	8537	352604	log OR	-0.041479	0.029106	0.154	-
rs188810925	17	43720826	A	G	Jaundice	Digestive	Neale B	UK Biobank	N/A	European	361194	332	360862	log OR	-0.059932	0.147069	0.684	-
rs188810925	17	43720826	A	G	Liver failure or cirrhosis	Digestive	Neale B	UK Biobank	N/A	European	361141	264	360877	log OR	0.079485	0.163927	0.628	+
rs188810925	17	43720826	A	G	Liver, biliary or pancreas problem	Digestive	Neale B	UK Biobank	N/A	European	361141	635	360506	log OR	-0.055731	0.105755	0.598	-
rs188810925	17	43720826	A	G	Malabsorption or celiac disease	Digestive	Neale B	UK Biobank	N/A	European	361141	1587	359554	log OR	0.011234	0.066967	0.867	+
rs188810925	17	43720826	A	G	Nausea and vomiting	Digestive	Neale B	UK Biobank	N/A	European	361194	2271	358923	log OR	-0.083971	0.05752	0.144	-
rs188810925	17	43720826	A	G	Non-alcoholic fatty liver disease	Digestive	Neale B	UK Biobank	N/A	European	361194	275	360919	log OR	0.138869	0.160628	0.387	+
rs188810925	17	43720826	A	G	Non-infective hepatitis	Digestive	Neale B	UK Biobank	N/A	European	361141	374	360767	log OR	-0.029818	0.137757	0.829	-
rs188810925	17	43720826	A	G	Oesophageal disorder	Digestive	Neale B	UK Biobank	N/A	European	361141	219	360922	log OR	0.065639	0.179982	0.715	+
rs188810925	17	43720826	A	G	Oesophageal obstruction	Digestive	Neale B	UK Biobank	N/A	European	361194	994	360200	log OR	0.009595	0.084538	0.91	+
rs188810925	17	43720826	A	G	Oesophageal varices	Digestive	Neale B	UK Biobank	N/A	European	361194	281	360913	log OR	-0.005682	0.177559	0.974	-
rs188810925	17	43720826	A	G	Oesophagitis	Digestive	Neale B	UK Biobank	N/A	European	361194	4799	356395	log OR	0.008888	0.039925	0.824	+
rs188810925	17	43720826	A	G	Oesophagitis or barretts oesophagus	Digestive	Neale B	UK Biobank	N/A	European	361141	1144	359997	log OR	-0.004556	0.078822	0.954	-
rs188810925	17	43720826	A	G	Other appendicitis	Digestive	Neale B	UK Biobank	N/A	European	361194	426	360768	log OR	-0.065989	0.129083	0.609	-
rs188810925	17	43720826	A	G	Other diseases of anus and rectum	Digestive	Neale B	UK Biobank	N/A	European	361194	13882	347312	log OR	0.015842	0.023422	0.499	+
rs188810925	17	43720826	A	G	Other diseases of biliary tract	Digestive	Neale B	UK Biobank	N/A	European	361194	882	360312	log OR	-0.041852	0.094728	0.659	-
rs188810925	17	43720826	A	G	Other diseases of digestive system	Digestive	Neale B	UK Biobank	N/A	European	361194	5019	356175	log OR	-0.023241	0.039243	0.554	-
rs188810925	17	43720826	A	G	Other diseases of gallbladder	Digestive	Neale B	UK Biobank	N/A	European	361194	293	360901	log OR	0.078818	0.159286	0.621	+
rs188810925	17	43720826	A	G	Other diseases of intestine	Digestive	Neale B	UK Biobank	N/A	European	361194	8041	353153	log OR	0.005842	0.03079	0.85	+
rs188810925	17	43720826	A	G	Other diseases of liver	Digestive	Neale B	UK Biobank	N/A	European	361194	576	360618	log OR	0.074716	0.115094	0.516	+
rs188810925	17	43720826	A	G	Other diseases of oesophagus	Digestive	Neale B	UK Biobank	N/A	European	361194	5494	355700	log OR	-0.071807	0.037189	0.0535	-
rs188810925	17	43720826	A	G	Other diseases of pancreas	Digestive	Neale B	UK Biobank	N/A	European	361194	521	360673	log OR	-0.16104	0.122627	0.189	-
rs188810925	17	43720826	A	G	Other diseases of stomach and duodenum	Digestive	Neale B	UK Biobank	N/A	European	361194	2374	358820	log OR	-0.050714	0.057713	0.38	-
rs188810925	17	43720826	A	G	Other diseases of the digestive system	Digestive	Neale B	UK Biobank	N/A	European	361194	7063	354131	log OR	-0.01735	0.031982	0.587	-
rs188810925	17	43720826	A	G	Other disorders of pancreatic internal secretion	Digestive	Neale B	UK Biobank	N/A	European	361194	295	360899	log OR	-0.205774	0.18122	0.256	-
rs188810925	17	43720826	A	G	Other disorders of peritoneum	Digestive	Neale B	UK Biobank	N/A	European	361194	405	360789	log OR	0.089814	0.141072	0.524	+
rs188810925	17	43720826	A	G	Other functional intestinal disorders	Digestive	Neale B	UK Biobank	N/A	European	361194	3712	357482	log OR	-0.056503	0.045911	0.218	-
rs188810925	17	43720826	A	G	Other gastritis	Digestive	Neale B	UK Biobank	N/A	European	361194	10518	350676	log OR	-0.006909	0.026302	0.793	-
rs188810925	17	43720826	A	G	Other inflammatory liver diseases	Digestive	Neale B	UK Biobank	N/A	European	361194	302	360892	log OR	0.032351	0.15803	0.838	+
rs188810925	17	43720826	A	G	Other non-infective gastro-enteritis and colitis	Digestive	Neale B	UK Biobank	N/A	European	361194	8757	352437	log OR	-0.011587	0.029659	0.696	-
rs188810925	17	43720826	A	G	Other nutritional deficiencies	Digestive	Neale B	UK Biobank	N/A	European	361194	216	360978	log OR	0.027512	0.181229	0.879	+
rs188810925	17	43720826	A	G	Other or unspecified ileus, impaction or obstruction	Digestive	Neale B	UK Biobank	N/A	European	361194	1350	359844	log OR	-0.032912	0.07259	0.65	-
rs188810925	17	43720826	A	G	Pancreatitis	Digestive	Neale B	UK Biobank	N/A	European	361141	777	360364	log OR	-0.025441	0.095616	0.79	-
rs188810925	17	43720826	A	G	Paralytic ileus and intestinal obstruction	Digestive	Neale B	UK Biobank	N/A	European	361194	2102	359092	log OR	-0.005335	0.058226	0.927	-
rs188810925	17	43720826	A	G	Paralytic ileus and intestinal obstruction without hernia	Digestive	Neale B	UK Biobank	N/A	European	361194	1851	359343	log OR	-0.007201	0.065919	0.913	-
rs188810925	17	43720826	A	G	Peptic ulcer	Digestive	Neale B	UK Biobank	N/A	European	361141	381	360760	log OR	-0.226238	0.136459	0.0973	-
rs188810925	17	43720826	A	G	Postprocedural disorders of digestive system	Digestive	Neale B	UK Biobank	N/A	European	361194	694	360500	log OR	0.072953	0.10813	0.5	+
rs188810925	17	43720826	A	G	Rectal or colon adenoma or polyps	Digestive	Neale B	UK Biobank	N/A	European	361141	1088	360053	log OR	0.093146	0.080816	0.249	+
rs188810925	17	43720826	A	G	Stomach disorder	Digestive	Neale B	UK Biobank	N/A	European	361141	779	360362	log OR	0.052312	0.095491	0.584	+
rs188810925	17	43720826	A	G	Stomach or abdominal pain for 3 months or more	Digestive	Neale B	UK Biobank	N/A	European	29747	16580	13167	log OR	0.027855	0.031438	0.376	+
rs188810925	17	43720826	A	G	Symptoms and signs concerning food and fluid intake	Digestive	Neale B	UK Biobank	N/A	European	361194	1279	359915	log OR	-0.055133	0.075867	0.467	-
rs188810925	17	43720826	A	G	Tonsiltis	Digestive	Neale B	UK Biobank	N/A	European	361141	2569	358572	log OR	-0.032771	0.052698	0.534	-
rs188810925	17	43720826	A	G	Ulcer of oesophagus	Digestive	Neale B	UK Biobank	N/A	European	361194	3098	358096	log OR	-0.055039	0.047967	0.251	-
rs188810925	17	43720826	A	G	Ulcerative proctitis	Digestive	Neale B	UK Biobank	N/A	European	361194	296	360898	log OR	-0.020621	0.154834	0.894	-
rs188810925	17	43720826	A	G	Ulcerative rectosigmoiditis	Digestive	Neale B	UK Biobank	N/A	European	361194	160	361034	log OR	0.028088	0.210553	0.894	+
rs188810925	17	43720826	A	G	Unspecified appendicitis	Digestive	Neale B	UK Biobank	N/A	European	361194	355	360839	log OR	-0.035751	0.14297	0.803	-
rs188810925	17	43720826	A	G	Vascular disorders of intestine	Digestive	Neale B	UK Biobank	N/A	European	361194	362	360832	log OR	0.042569	0.148984	0.775	+
rs188810925	17	43720826	A	G	Ventral hernia	Digestive	Neale B	UK Biobank	N/A	European	361194	2249	358945	log OR	-0.051576	0.058997	0.382	-
rs188810925	17	43720826	A	G	Viral hepatitis, IBD co-morbidity	Digestive	Neale B	UK Biobank	N/A	European	361194	224	360970	log OR	-0.18115	0.17795	0.309	-
rs188810925	17	43720826	A	G	Volvulus	Digestive	Neale B	UK Biobank	N/A	European	361194	220	360974	log OR	-0.120628	0.17957	0.502	-
rs188810925	17	43720826	A	G	Adrenocortical insufficiency or addisons disease	Endocrine & metabolic	Neale B	UK Biobank	N/A	European	361141	158	360983	log OR	-0.244373	0.211876	0.249	-
rs188810925	17	43720826	A	G	Age diabetes diagnosed	Endocrine & metabolic	Neale B	UK Biobank	N/A	European	16166	0	16166	IRNT	0.006332	0.015969	0.692	+
rs188810925	17	43720826	A	G	Basal metabolic rate	Endocrine & metabolic	Neale B	UK Biobank	N/A	European	354825	0	354825	IRNT	0.009611	0.002896	0.000906	+
rs188810925	17	43720826	A	G	Diabetes	Endocrine & metabolic	Neale B	UK Biobank	N/A	European	360192	17275	342917	log OR	0.032406	0.020614	0.116	+
rs188810925	17	43720826	A	G	Diabetic hypoglycemia	Endocrine & metabolic	Neale B	UK Biobank	N/A	European	361194	385	360809	log OR	-0.104631	0.13576	0.441	-
rs188810925	17	43720826	A	G	Diabetic ketoacidosis	Endocrine & metabolic	Neale B	UK Biobank	N/A	European	361194	234	360960	log OR	-0.00825	0.17412	0.962	-
rs188810925	17	43720826	A	G	Disorders of mineral metabolism	Endocrine & metabolic	Neale B	UK Biobank	N/A	European	361194	758	360436	log OR	-0.003898	0.104086	0.97	-
rs188810925	17	43720826	A	G	Endocrine, nutritional and metabolic diseases	Endocrine & metabolic	Neale B	UK Biobank	N/A	European	361194	7218	353976	log OR	-0.01831	0.031648	0.563	-
rs188810925	17	43720826	A	G	Glucose	Endocrine & metabolic	Neale B	UK Biobank	N/A	European	314916	0	314916	IRNT	0.005696	0.004677	0.223	+
rs188810925	17	43720826	A	G	Hyperparathyroidism and other disorders of parathyroid gland	Endocrine & metabolic	Neale B	UK Biobank	N/A	European	361194	308	360886	log OR	0.02733	0.161541	0.866	+
rs188810925	17	43720826	A	G	Hyperthyroidism or thyrotoxicosis	Endocrine & metabolic	Neale B	UK Biobank	N/A	European	361141	2730	358411	log OR	0.047579	0.051088	0.352	+
rs188810925	17	43720826	A	G	Hypofunction and other disorders of pituitary gland	Endocrine & metabolic	Neale B	UK Biobank	N/A	European	361194	173	361021	log OR	-0.064335	0.208259	0.757	-
rs188810925	17	43720826	A	G	Hypothyroidism or myxoedema	Endocrine & metabolic	Neale B	UK Biobank	N/A	European	361141	17574	343567	log OR	0.015771	0.020335	0.438	+
rs188810925	17	43720826	A	G	Illnesses of father: Diabetes	Endocrine & metabolic	Neale B	UK Biobank	N/A	European	313294	30010	283284	log OR	0.009979	0.015823	0.528	+
rs188810925	17	43720826	A	G	Illnesses of mother: Diabetes	Endocrine & metabolic	Neale B	UK Biobank	N/A	European	331142	30772	300370	log OR	-0.010196	0.015672	0.515	-
rs188810925	17	43720826	A	G	Illnesses of siblings: Diabetes	Endocrine & metabolic	Neale B	UK Biobank	N/A	European	280211	23446	256765	log OR	0.015051	0.017697	0.395	+
rs188810925	17	43720826	A	G	Insulin-like growth factor 1	Endocrine & metabolic	Neale B	UK Biobank	N/A	European	342439	0	342439	IRNT	-0.002321	0.004373	0.596	-
rs188810925	17	43720826	A	G	Oestradiol	Endocrine & metabolic	Neale B	UK Biobank	N/A	European	54498	0	54498	IRNT	0.001396	0.009464	0.883	+
rs188810925	17	43720826	A	G	Other disorders of adrenal gland	Endocrine & metabolic	Neale B	UK Biobank	N/A	European	361194	193	361001	log OR	-0.283058	0.208369	0.174	-
rs188810925	17	43720826	A	G	Other non-toxic goitre	Endocrine & metabolic	Neale B	UK Biobank	N/A	European	361194	1052	360142	log OR	-0.128593	0.084055	0.126	-
rs188810925	17	43720826	A	G	Other or unspecififed thyrotoxicosis	Endocrine & metabolic	Neale B	UK Biobank	N/A	European	361194	240	360954	log OR	-0.104019	0.171928	0.545	-
rs188810925	17	43720826	A	G	Pituitary adenoma or tumour	Endocrine & metabolic	Neale B	UK Biobank	N/A	European	361141	237	360904	log OR	-0.330807	0.173018	0.0559	-
rs188810925	17	43720826	A	G	Sex hormone-binding globulin	Endocrine & metabolic	Neale B	UK Biobank	N/A	European	312215	0	312215	IRNT	-0.005256	0.004264	0.218	-
rs188810925	17	43720826	A	G	Started insulin within one year diagnosis of diabetes	Endocrine & metabolic	Neale B	UK Biobank	N/A	European	16415	1999	14416	log OR	-0.035469	0.061392	0.563	-
rs188810925	17	43720826	A	G	Testosterone	Endocrine & metabolic	Neale B	UK Biobank	N/A	European	312102	0	312102	IRNT	-0.004623	0.002874	0.108	-
rs188810925	17	43720826	A	G	Thyroid goitre	Endocrine & metabolic	Neale B	UK Biobank	N/A	European	361141	347	360794	log OR	0.222933	0.142968	0.119	+
rs188810925	17	43720826	A	G	Thyroid problem	Endocrine & metabolic	Neale B	UK Biobank	N/A	European	361141	959	360182	log OR	-0.052249	0.08604	0.544	-
rs188810925	17	43720826	A	G	Thyroiditis	Endocrine & metabolic	Neale B	UK Biobank	N/A	European	361141	180	360961	log OR	-0.540203	0.198498	0.0065	-
rs188810925	17	43720826	A	G	Thyrotoxicosis	Endocrine & metabolic	Neale B	UK Biobank	N/A	European	361194	422	360772	log OR	0.000305	0.129676	0.998	+
rs188810925	17	43720826	A	G	Thyrotoxicosis with diffuse goitr	Endocrine & metabolic	Neale B	UK Biobank	N/A	European	361194	158	361036	log OR	-0.033252	0.211861	0.875	-
rs188810925	17	43720826	A	G	Type II diabetes	Endocrine & metabolic	Mahajan A	DIAGRAM	30297969	European	898130	74124	824006	log OR	0.02	0.012	0.094	+
rs188810925	17	43720826	A	G	Type II diabetes with ophthalmic complications	Endocrine & metabolic	Neale B	UK Biobank	N/A	European	361194	236	360958	log OR	-0.176545	0.173356	0.308	-
rs188810925	17	43720826	A	G	Type II diabetes without complications	Endocrine & metabolic	Neale B	UK Biobank	N/A	European	361194	454	360740	log OR	0.093344	0.125029	0.455	+
rs188810925	17	43720826	A	G	Unspecified diabetes	Endocrine & metabolic	Neale B	UK Biobank	N/A	European	361194	224	360970	log OR	-0.260799	0.19171	0.174	-
rs188810925	17	43720826	A	G	Abnormal cervix smear	Genitourinary & reproductive	Neale B	UK Biobank	N/A	European	194153	497	193656	log OR	0.035597	0.119477	0.766	+
rs188810925	17	43720826	A	G	Abnormal findings in specimens from female genital organs	Genitourinary & reproductive	Neale B	UK Biobank	N/A	European	194174	1084	193090	log OR	-0.173642	0.081021	0.0321	-
rs188810925	17	43720826	A	G	Abnormalities of forces of labour	Genitourinary & reproductive	Neale B	UK Biobank	N/A	European	194174	180	193994	log OR	0.098682	0.197967	0.618	+
rs188810925	17	43720826	A	G	Acute renal failure	Genitourinary & reproductive	Neale B	UK Biobank	N/A	European	361194	794	360400	log OR	-0.042183	0.103875	0.685	-
rs188810925	17	43720826	A	G	Age at menarche	Genitourinary & reproductive	Neale B	UK Biobank	N/A	European	188644	0	188644	unit	0.003444	0.004489	0.443	+
rs188810925	17	43720826	A	G	Age started hormone-replacement therapy	Genitourinary & reproductive	Neale B	UK Biobank	N/A	European	68299	0	68299	IRNT	-0.001049	0.009594	0.913	-
rs188810925	17	43720826	A	G	Antepartum haemorrhage	Genitourinary & reproductive	Neale B	UK Biobank	N/A	European	194174	453	193721	log OR	-0.107793	0.124511	0.387	-
rs188810925	17	43720826	A	G	Benign prostatic hypertrophy	Genitourinary & reproductive	Neale B	UK Biobank	N/A	European	166988	621	166367	log OR	0.241224	0.106998	0.0242	+
rs188810925	17	43720826	A	G	Bilateral oophorectomy	Genitourinary & reproductive	Neale B	UK Biobank	N/A	European	191515	15629	175886	log OR	-0.015291	0.022052	0.488	-
rs188810925	17	43720826	A	G	Birth weight of first child	Genitourinary & reproductive	Neale B	UK Biobank	N/A	European	155202	0	155202	unit	0.00147	0.005251	0.78	+
rs188810925	17	43720826	A	G	Bladder problem	Genitourinary & reproductive	Neale B	UK Biobank	N/A	European	361141	2140	359001	log OR	0.038262	0.057692	0.507	+
rs188810925	17	43720826	A	G	Blood urea nitrogen	Genitourinary & reproductive	Wuttke M	CKDGen	31152163	Trans-ethnic	416178	0	416178	mg dl-1	0	0.0018	0.98	0
rs188810925	17	43720826	A	G	Breast cyst	Genitourinary & reproductive	Neale B	UK Biobank	N/A	European	194153	1394	192759	log OR	0.143577	0.071497	0.0446	+
rs188810925	17	43720826	A	G	Breast disease	Genitourinary & reproductive	Neale B	UK Biobank	N/A	European	194153	211	193942	log OR	-0.249189	0.183254	0.174	-
rs188810925	17	43720826	A	G	Calculus of kidney and ureter	Genitourinary & reproductive	Neale B	UK Biobank	N/A	European	361194	3540	357654	log OR	-0.052132	0.045299	0.25	-
rs188810925	17	43720826	A	G	Calculus of lower urinary tract	Genitourinary & reproductive	Neale B	UK Biobank	N/A	European	361194	471	360723	log OR	-0.138701	0.125777	0.27	-
rs188810925	17	43720826	A	G	Chronic kidney disease	Genitourinary & reproductive	Wuttke M	CKDGen	31152163	Trans-ethnic	625219	64164	561055	log OR	0.0101	0.018	0.574	+
rs188810925	17	43720826	A	G	Chronic renal failure	Genitourinary & reproductive	Neale B	UK Biobank	N/A	European	361194	521	360673	log OR	-0.121135	0.124937	0.332	-
rs188810925	17	43720826	A	G	Complications of genito-urinary prosthetic devices	Genitourinary & reproductive	Neale B	UK Biobank	N/A	European	361194	726	360468	log OR	-0.05894	0.102448	0.565	-
rs188810925	17	43720826	A	G	Contraceptive management	Genitourinary & reproductive	Neale B	UK Biobank	N/A	European	194174	2685	191489	log OR	0.080929	0.051226	0.114	+
rs188810925	17	43720826	A	G	Creatinine	Genitourinary & reproductive	Neale B	UK Biobank	N/A	European	350812	0	350812	IRNT	-0.005323	0.004208	0.206	-
rs188810925	17	43720826	A	G	Cystatin C	Genitourinary & reproductive	Neale B	UK Biobank	N/A	European	344264	0	344264	IRNT	0.006886	0.0041	0.0931	+
rs188810925	17	43720826	A	G	Cystitis	Genitourinary & reproductive	Neale B	UK Biobank	N/A	European	361194	1575	359619	log OR	0.058979	0.069565	0.397	+
rs188810925	17	43720826	A	G	Diseases of Bartholins gland	Genitourinary & reproductive	Neale B	UK Biobank	N/A	European	194174	590	193584	log OR	-0.055963	0.109768	0.61	-
rs188810925	17	43720826	A	G	Diseases of the genitourinary system	Genitourinary & reproductive	Neale B	UK Biobank	N/A	European	361194	71620	289574	log OR	-0.003696	0.010944	0.736	-
rs188810925	17	43720826	A	G	Dysmenorrhoea	Genitourinary & reproductive	Neale B	UK Biobank	N/A	European	194153	232	193921	log OR	0.100191	0.174767	0.566	+
rs188810925	17	43720826	A	G	Dysplasia of cervix uteri	Genitourinary & reproductive	Neale B	UK Biobank	N/A	European	194174	1102	193072	log OR	0.013435	0.08048	0.867	+
rs188810925	17	43720826	A	G	Ectopic pregnancy	Genitourinary & reproductive	Neale B	UK Biobank	N/A	European	194153	271	193882	log OR	0.203273	0.161718	0.209	+
rs188810925	17	43720826	A	G	Elective caesarean section delivery	Genitourinary & reproductive	Neale B	UK Biobank	N/A	European	8019	1157	6862	log OR	0.099246	0.083696	0.236	+
rs188810925	17	43720826	A	G	Emergency caesarean section delivery	Genitourinary & reproductive	Neale B	UK Biobank	N/A	European	8019	1158	6861	log OR	-0.090863	0.083599	0.277	-
rs188810925	17	43720826	A	G	Endometriosis	Genitourinary & reproductive	Neale B	UK Biobank	N/A	European	194153	2999	191154	log OR	0.063007	0.048915	0.198	+
rs188810925	17	43720826	A	G	Endometriosis of ovary	Genitourinary & reproductive	Neale B	UK Biobank	N/A	European	194174	386	193788	log OR	0.011253	0.135412	0.934	+
rs188810925	17	43720826	A	G	Endometriosis of pelvic peritoneum	Genitourinary & reproductive	Neale B	UK Biobank	N/A	European	194174	288	193886	log OR	0.092247	0.156683	0.556	+
rs188810925	17	43720826	A	G	Endometriosis of uterus	Genitourinary & reproductive	Neale B	UK Biobank	N/A	European	194174	505	193669	log OR	0.218961	0.118479	0.0646	+
rs188810925	17	43720826	A	G	Endometriosis, IBD co-morbidity	Genitourinary & reproductive	Neale B	UK Biobank	N/A	European	361194	1516	359678	log OR	0.099741	0.068171	0.143	+
rs188810925	17	43720826	A	G	Enlarged prostate	Genitourinary & reproductive	Neale B	UK Biobank	N/A	European	166988	4896	162092	log OR	-0.021363	0.038257	0.577	-
rs188810925	17	43720826	A	G	Erectile dysfunction	Genitourinary & reproductive	Neale B	UK Biobank	N/A	European	166988	219	166769	log OR	0.420218	0.180196	0.0197	+
rs188810925	17	43720826	A	G	Erosion of cervix uteri	Genitourinary & reproductive	Neale B	UK Biobank	N/A	European	194174	356	193818	log OR	0.104091	0.141261	0.461	+
rs188810925	17	43720826	A	G	Estimated glomerular filtration rate	Genitourinary & reproductive	Wuttke M	CKDGen	31152163	Trans-ethnic	765348	0	765348	ml/min/1.73m2	0.0006	0.0007	0.379	+
rs188810925	17	43720826	A	G	Ever had hysterectomy	Genitourinary & reproductive	Neale B	UK Biobank	N/A	European	171413	13973	157440	log OR	0.023976	0.022987	0.297	+
rs188810925	17	43720826	A	G	Ever had stillbirth, spontaneous miscarriage or termination	Genitourinary & reproductive	Neale B	UK Biobank	N/A	European	191252	60565	130687	log OR	-0.009255	0.013039	0.478	-
rs188810925	17	43720826	A	G	Ever taken oral contraceptive pill	Genitourinary & reproductive	Neale B	UK Biobank	N/A	European	193713	159724	33989	log OR	-0.007973	0.015138	0.598	-
rs188810925	17	43720826	A	G	Ever used hormone-replacement therapy	Genitourinary & reproductive	Neale B	UK Biobank	N/A	European	193606	76179	117427	log OR	-0.004563	0.011226	0.684	-
rs188810925	17	43720826	A	G	Excessive vomiting in pregnancy	Genitourinary & reproductive	Neale B	UK Biobank	N/A	European	194174	165	194009	log OR	-0.135607	0.208127	0.515	-
rs188810925	17	43720826	A	G	Excessive, frequent and irregular menstruation	Genitourinary & reproductive	Neale B	UK Biobank	N/A	European	194174	8475	185699	log OR	0.03421	0.029314	0.243	+
rs188810925	17	43720826	A	G	False labour	Genitourinary & reproductive	Neale B	UK Biobank	N/A	European	194174	861	193313	log OR	0.011341	0.090002	0.9	+
rs188810925	17	43720826	A	G	Female genital prolapse	Genitourinary & reproductive	Neale B	UK Biobank	N/A	European	194174	7511	186663	log OR	-0.008598	0.031372	0.784	-
rs188810925	17	43720826	A	G	Female infertility	Genitourinary & reproductive	Neale B	UK Biobank	N/A	European	194174	696	193478	log OR	0.03315	0.100601	0.742	+
rs188810925	17	43720826	A	G	Gestational diabetes	Genitourinary & reproductive	Neale B	UK Biobank	N/A	European	6119	691	5428	log OR	0.103899	0.099942	0.299	+
rs188810925	17	43720826	A	G	Gestational hypertension or pre-eclampsia	Genitourinary & reproductive	Neale B	UK Biobank	N/A	European	194153	1474	192679	log OR	-0.005696	0.069544	0.935	-
rs188810925	17	43720826	A	G	Glomerular diseases	Genitourinary & reproductive	Neale B	UK Biobank	N/A	European	361194	705	360489	log OR	-0.0543	0.100353	0.588	-
rs188810925	17	43720826	A	G	Glomerulonephritis	Genitourinary & reproductive	Neale B	UK Biobank	N/A	European	361194	629	360565	log OR	-0.091144	0.106249	0.391	-
rs188810925	17	43720826	A	G	Gynaecological disorder not cancer	Genitourinary & reproductive	Neale B	UK Biobank	N/A	European	194153	606	193547	log OR	-0.163901	0.108232	0.13	-
rs188810925	17	43720826	A	G	Haemorrhage in early pregnancy	Genitourinary & reproductive	Neale B	UK Biobank	N/A	European	194174	738	193436	log OR	-0.026859	0.0977	0.783	-
rs188810925	17	43720826	A	G	Hydrocele and spermatocele	Genitourinary & reproductive	Neale B	UK Biobank	N/A	European	167020	884	166136	log OR	-0.099886	0.090581	0.27	-
rs188810925	17	43720826	A	G	Hyperplasia of prostate	Genitourinary & reproductive	Neale B	UK Biobank	N/A	European	167020	5109	161911	log OR	-0.00822	0.037832	0.828	-
rs188810925	17	43720826	A	G	Hypertensive renal disease	Genitourinary & reproductive	Neale B	UK Biobank	N/A	European	361194	176	361018	log OR	-0.254441	0.251809	0.312	-
rs188810925	17	43720826	A	G	Hypertrophy of breast	Genitourinary & reproductive	Neale B	UK Biobank	N/A	European	361194	549	360645	log OR	0.004999	0.114007	0.965	+
rs188810925	17	43720826	A	G	Inflammatory disease of cervix uteri	Genitourinary & reproductive	Neale B	UK Biobank	N/A	European	194174	370	193804	log OR	0.209316	0.138429	0.131	+
rs188810925	17	43720826	A	G	Inflammatory diseases of prostate	Genitourinary & reproductive	Neale B	UK Biobank	N/A	European	167020	843	166177	log OR	-0.034445	0.092692	0.71	-
rs188810925	17	43720826	A	G	Inflammatory disorders of breast	Genitourinary & reproductive	Neale B	UK Biobank	N/A	European	361194	343	360851	log OR	0.039096	0.14524	0.788	+
rs188810925	17	43720826	A	G	Kidney or ureter or bladder stone	Genitourinary & reproductive	Neale B	UK Biobank	N/A	European	361141	2863	358278	log OR	-0.007052	0.049907	0.888	-
rs188810925	17	43720826	A	G	Labour and delivery complicated by foetal stress	Genitourinary & reproductive	Neale B	UK Biobank	N/A	European	194174	1882	192292	log OR	0.059205	0.060351	0.327	+
rs188810925	17	43720826	A	G	Labour and delivery complicated by umbilical cord complications	Genitourinary & reproductive	Neale B	UK Biobank	N/A	European	194174	168	194006	log OR	-0.020201	0.205041	0.922	-
rs188810925	17	43720826	A	G	Length of menstrual cycle	Genitourinary & reproductive	Neale B	UK Biobank	N/A	European	32847	0	32847	unit	0.002912	0.013221	0.826	+
rs188810925	17	43720826	A	G	Long labour	Genitourinary & reproductive	Neale B	UK Biobank	N/A	European	194174	1060	193114	log OR	-0.098976	0.080942	0.221	-
rs188810925	17	43720826	A	G	Low forceps, not breech delivery	Genitourinary & reproductive	Neale B	UK Biobank	N/A	European	8019	238	7781	log OR	-0.131089	0.17335	0.45	-
rs188810925	17	43720826	A	G	Maternal care for known or suspected abnormality of pelvic organs	Genitourinary & reproductive	Neale B	UK Biobank	N/A	European	194174	791	193383	log OR	-0.032073	0.094212	0.734	-
rs188810925	17	43720826	A	G	Maternal care for known or suspected malpresentation of foetus	Genitourinary & reproductive	Neale B	UK Biobank	N/A	European	194174	670	193504	log OR	0.283591	0.102367	0.0056	+
rs188810925	17	43720826	A	G	Maternal care for other conditions predominantly related to pregnancy	Genitourinary & reproductive	Neale B	UK Biobank	N/A	European	194174	1289	192885	log OR	0.049543	0.073425	0.5	+
rs188810925	17	43720826	A	G	Maternal care for other known or suspected foetal problems	Genitourinary & reproductive	Neale B	UK Biobank	N/A	European	194174	1149	193025	log OR	-0.113337	0.07777	0.145	-
rs188810925	17	43720826	A	G	Medical abortion	Genitourinary & reproductive	Neale B	UK Biobank	N/A	European	194174	922	193252	log OR	0.140985	0.087375	0.107	+
rs188810925	17	43720826	A	G	Menopausal and other perimenopausal disorders	Genitourinary & reproductive	Neale B	UK Biobank	N/A	European	194174	6496	187678	log OR	-0.019238	0.033537	0.566	-
rs188810925	17	43720826	A	G	Menopausal symptoms or menopause	Genitourinary & reproductive	Neale B	UK Biobank	N/A	European	194153	298	193855	log OR	0.06927	0.154217	0.653	+
rs188810925	17	43720826	A	G	Menorrhagia	Genitourinary & reproductive	Neale B	UK Biobank	N/A	European	194153	959	193194	log OR	0.193425	0.086077	0.0246	+
rs188810925	17	43720826	A	G	Microalbumin	Genitourinary & reproductive	Neale B	UK Biobank	N/A	European	108706	0	108706	IRNT	0.005345	0.008056	0.507	+
rs188810925	17	43720826	A	G	Miscarriage	Genitourinary & reproductive	Neale B	UK Biobank	N/A	European	194153	733	193420	log OR	0.163321	0.098441	0.0971	+
rs188810925	17	43720826	A	G	Neuromuscular dysfunction of bladder	Genitourinary & reproductive	Neale B	UK Biobank	N/A	European	361194	1014	360180	log OR	-0.023181	0.086265	0.788	-
rs188810925	17	43720826	A	G	Non-inflammatory disorders of ovary	Genitourinary & reproductive	Neale B	UK Biobank	N/A	European	194174	2215	191959	log OR	-0.002409	0.057119	0.966	-
rs188810925	17	43720826	A	G	Number of live births	Genitourinary & reproductive	Neale B	UK Biobank	N/A	European	193953	0	193953	unit	-0.007568	0.004402	0.0856	-
rs188810925	17	43720826	A	G	Number of spontaneous miscarriages	Genitourinary & reproductive	Neale B	UK Biobank	N/A	European	60300	0	60300	unit	0.008834	0.007687	0.25	+
rs188810925	17	43720826	A	G	Number of stillbirths	Genitourinary & reproductive	Neale B	UK Biobank	N/A	European	60453	0	60453	unit	0.002908	0.00331	0.38	+
rs188810925	17	43720826	A	G	Obstructed labour due to malposition and malpresentation of foetus	Genitourinary & reproductive	Neale B	UK Biobank	N/A	European	194174	234	193940	log OR	0.172555	0.1736	0.32	+
rs188810925	17	43720826	A	G	Obstructive and reflux uropathy	Genitourinary & reproductive	Neale B	UK Biobank	N/A	European	361194	1359	359835	log OR	-0.093512	0.074846	0.212	-
rs188810925	17	43720826	A	G	Orchitis and epididymitis	Genitourinary & reproductive	Neale B	UK Biobank	N/A	European	167020	605	166415	log OR	0.098283	0.110326	0.373	+
rs188810925	17	43720826	A	G	Other abnormal products of conception	Genitourinary & reproductive	Neale B	UK Biobank	N/A	European	194174	1106	193068	log OR	0.062429	0.079735	0.434	+
rs188810925	17	43720826	A	G	Other abnormal uterine and vaginal bleeding	Genitourinary & reproductive	Neale B	UK Biobank	N/A	European	194174	2455	191719	log OR	0.044471	0.054308	0.413	+
rs188810925	17	43720826	A	G	Other complications of labour and delivery	Genitourinary & reproductive	Neale B	UK Biobank	N/A	European	194174	208	193966	log OR	-0.362306	0.184143	0.0491	-
rs188810925	17	43720826	A	G	Other disorders of bladder	Genitourinary & reproductive	Neale B	UK Biobank	N/A	European	361194	4238	356956	log OR	-0.037187	0.041998	0.376	-
rs188810925	17	43720826	A	G	Other disorders of breast	Genitourinary & reproductive	Neale B	UK Biobank	N/A	European	361194	844	360350	log OR	0.107193	0.092215	0.245	+
rs188810925	17	43720826	A	G	Other disorders of kidney and ureter	Genitourinary & reproductive	Neale B	UK Biobank	N/A	European	361194	452	360742	log OR	-0.10635	0.12832	0.407	-
rs188810925	17	43720826	A	G	Other disorders of male genital organs	Genitourinary & reproductive	Neale B	UK Biobank	N/A	European	167020	1829	165191	log OR	-0.059708	0.063114	0.344	-
rs188810925	17	43720826	A	G	Other disorders of penis	Genitourinary & reproductive	Neale B	UK Biobank	N/A	European	167020	1317	165703	log OR	0.034233	0.074477	0.646	+
rs188810925	17	43720826	A	G	Other disorders of prostate	Genitourinary & reproductive	Neale B	UK Biobank	N/A	European	167020	623	166397	log OR	0.010397	0.107824	0.923	+
rs188810925	17	43720826	A	G	Other disorders of urethra	Genitourinary & reproductive	Neale B	UK Biobank	N/A	European	361194	372	360822	log OR	-0.061497	0.141593	0.664	-
rs188810925	17	43720826	A	G	Other disorders of urinary system	Genitourinary & reproductive	Neale B	UK Biobank	N/A	European	361194	10551	350643	log OR	-0.053336	0.026806	0.0466	-
rs188810925	17	43720826	A	G	Other female pelvic inflammatory diseases	Genitourinary & reproductive	Neale B	UK Biobank	N/A	European	194174	621	193553	log OR	0.144018	0.10829	0.184	+
rs188810925	17	43720826	A	G	Other forceps, not breech delivery	Genitourinary & reproductive	Neale B	UK Biobank	N/A	European	8019	190	7829	log OR	-0.058528	0.193486	0.762	-
rs188810925	17	43720826	A	G	Other inflammation of vagina and vulva	Genitourinary & reproductive	Neale B	UK Biobank	N/A	European	194174	463	193711	log OR	-0.286287	0.125781	0.0228	-
rs188810925	17	43720826	A	G	Other kidney problem	Genitourinary & reproductive	Neale B	UK Biobank	N/A	European	361141	1504	359637	log OR	-0.092863	0.068801	0.177	-
rs188810925	17	43720826	A	G	Other maternal diseases complicating pregnancy, childbirth and the puerperium	Genitourinary & reproductive	Neale B	UK Biobank	N/A	European	194174	567	193607	log OR	0.007256	0.111478	0.948	+
rs188810925	17	43720826	A	G	Other non-inflammatory disorders of uterus	Genitourinary & reproductive	Neale B	UK Biobank	N/A	European	194174	1489	192685	log OR	-0.065625	0.069574	0.346	-
rs188810925	17	43720826	A	G	Other noninflammatory disorders of cervix uteri	Genitourinary & reproductive	Neale B	UK Biobank	N/A	European	194174	434	193740	log OR	-0.141527	0.127997	0.269	-
rs188810925	17	43720826	A	G	Other noninflammatory disorders of vagina	Genitourinary & reproductive	Neale B	UK Biobank	N/A	European	194174	762	193412	log OR	0.076898	0.097072	0.428	+
rs188810925	17	43720826	A	G	Other noninflammatory disorders of vulva and perineum	Genitourinary & reproductive	Neale B	UK Biobank	N/A	European	194174	1077	193097	log OR	0.049576	0.082156	0.546	+
rs188810925	17	43720826	A	G	Other symptoms and signs involving the urinary system	Genitourinary & reproductive	Neale B	UK Biobank	N/A	European	361194	2698	358496	log OR	0.073419	0.052077	0.159	+
rs188810925	17	43720826	A	G	Ovarian cyst	Genitourinary & reproductive	Neale B	UK Biobank	N/A	European	194153	2968	191185	log OR	0.038584	0.0492	0.433	+
rs188810925	17	43720826	A	G	Pain and other conditions associated with female genital organs and menstrual cycle	Genitourinary & reproductive	Neale B	UK Biobank	N/A	European	194174	1295	192879	log OR	0.131463	0.07456	0.0779	+
rs188810925	17	43720826	A	G	Pain associated with micturition	Genitourinary & reproductive	Neale B	UK Biobank	N/A	European	361194	359	360835	log OR	-0.07573	0.141961	0.594	-
rs188810925	17	43720826	A	G	Perineal laceration during delivery	Genitourinary & reproductive	Neale B	UK Biobank	N/A	European	194174	3077	191097	log OR	-0.008111	0.046638	0.862	-
rs188810925	17	43720826	A	G	Polycystic kidney	Genitourinary & reproductive	Neale B	UK Biobank	N/A	European	361141	251	360890	log OR	0.043778	0.168127	0.795	+
rs188810925	17	43720826	A	G	Polycystic ovary syndrome	Genitourinary & reproductive	Neale B	UK Biobank	N/A	European	194153	436	193717	log OR	0.11677	0.127351	0.359	+
rs188810925	17	43720826	A	G	Polyp of female genital tract	Genitourinary & reproductive	Neale B	UK Biobank	N/A	European	194174	6986	187188	log OR	0.031791	0.032484	0.328	+
rs188810925	17	43720826	A	G	Polyuria	Genitourinary & reproductive	Neale B	UK Biobank	N/A	European	361194	1773	359421	log OR	0.017222	0.063989	0.788	+
rs188810925	17	43720826	A	G	Postpartum care and examination	Genitourinary & reproductive	Neale B	UK Biobank	N/A	European	361194	307	360887	log OR	-0.064439	0.1515	0.671	-
rs188810925	17	43720826	A	G	Postpartum haemorrhage	Genitourinary & reproductive	Neale B	UK Biobank	N/A	European	194174	307	193867	log OR	0.139026	0.151449	0.359	+
rs188810925	17	43720826	A	G	Postprocedural disorders of genito-urinary system	Genitourinary & reproductive	Neale B	UK Biobank	N/A	European	361194	601	360593	log OR	-0.197133	0.110897	0.0755	-
rs188810925	17	43720826	A	G	Potassium	Genitourinary & reproductive	Neale B	UK Biobank	N/A	European	350053	0	350053	IRNT	-0.000677	0.004448	0.879	-
rs188810925	17	43720826	A	G	Pre-eclampsia or eclampsia	Genitourinary & reproductive	Neale B	UK Biobank	N/A	European	194174	194	193980	log OR	-0.14504	0.190741	0.447	-
rs188810925	17	43720826	A	G	Pregnancy, childbirth and the puerperium	Genitourinary & reproductive	Neale B	UK Biobank	N/A	European	194174	11958	182216	log OR	0.028538	0.021994	0.194	+
rs188810925	17	43720826	A	G	Premature rupture of membranes	Genitourinary & reproductive	Neale B	UK Biobank	N/A	European	194174	657	193517	log OR	-0.210517	0.103214	0.0414	-
rs188810925	17	43720826	A	G	Preterm delivery	Genitourinary & reproductive	Neale B	UK Biobank	N/A	European	194174	177	193997	log OR	-0.119157	0.199683	0.551	-
rs188810925	17	43720826	A	G	Procreative management	Genitourinary & reproductive	Neale B	UK Biobank	N/A	European	361194	187	361007	log OR	0.082806	0.194686	0.671	+
rs188810925	17	43720826	A	G	Prolonged pregnancy	Genitourinary & reproductive	Neale B	UK Biobank	N/A	European	194174	459	193715	log OR	0.138984	0.123732	0.261	+
rs188810925	17	43720826	A	G	Prostate problem	Genitourinary & reproductive	Neale B	UK Biobank	N/A	European	166988	632	166356	log OR	-0.014604	0.106156	0.891	-
rs188810925	17	43720826	A	G	Recurrent and persistent haematuria	Genitourinary & reproductive	Neale B	UK Biobank	N/A	European	361194	469	360725	log OR	-0.059408	0.124175	0.632	-
rs188810925	17	43720826	A	G	Redundant prepuce, phimosis and paraphimosis	Genitourinary & reproductive	Neale B	UK Biobank	N/A	European	167020	1543	165477	log OR	-0.034297	0.0686	0.617	-
rs188810925	17	43720826	A	G	Renal failure not requiring dialysis	Genitourinary & reproductive	Neale B	UK Biobank	N/A	European	361141	295	360846	log OR	0.020201	0.155083	0.896	+
rs188810925	17	43720826	A	G	Renal failure requiring dialysis	Genitourinary & reproductive	Neale B	UK Biobank	N/A	European	361141	181	360960	log OR	0.057719	0.197959	0.771	+
rs188810925	17	43720826	A	G	Retention of urine	Genitourinary & reproductive	Neale B	UK Biobank	N/A	European	361194	2364	358830	log OR	-0.021695	0.055573	0.696	-
rs188810925	17	43720826	A	G	Single delivery by Caesarean section	Genitourinary & reproductive	Neale B	UK Biobank	N/A	European	194174	339	193835	log OR	0.046401	0.14415	0.748	+
rs188810925	17	43720826	A	G	Single spontaneous delivery	Genitourinary & reproductive	Neale B	UK Biobank	N/A	European	194174	1672	192502	log OR	-0.019529	0.064251	0.761	-
rs188810925	17	43720826	A	G	Sodium	Genitourinary & reproductive	Neale B	UK Biobank	N/A	European	350061	0	350061	IRNT	-0.003352	0.004328	0.439	-
rs188810925	17	43720826	A	G	Spontaneous abortion	Genitourinary & reproductive	Neale B	UK Biobank	N/A	European	194174	1150	193024	log OR	0.046978	0.078415	0.549	+
rs188810925	17	43720826	A	G	Spontaneous other cephalic delivery	Genitourinary & reproductive	Neale B	UK Biobank	N/A	European	8019	366	7653	log OR	0.044689	0.141093	0.751	+
rs188810925	17	43720826	A	G	Spontaneous vertex delivery	Genitourinary & reproductive	Neale B	UK Biobank	N/A	European	8019	4507	3512	log OR	0.016222	0.058911	0.783	+
rs188810925	17	43720826	A	G	Testicular problem	Genitourinary & reproductive	Neale B	UK Biobank	N/A	European	166988	503	166485	log OR	-0.082147	0.119027	0.49	-
rs188810925	17	43720826	A	G	Tubulo-interstitial nephritis	Genitourinary & reproductive	Neale B	UK Biobank	N/A	European	361194	583	360611	log OR	-0.045584	0.116236	0.695	-
rs188810925	17	43720826	A	G	Umbilical hernia	Genitourinary & reproductive	Neale B	UK Biobank	N/A	European	361194	2528	358666	log OR	-0.106782	0.054058	0.0482	-
rs188810925	17	43720826	A	G	Unspecified haematuria	Genitourinary & reproductive	Neale B	UK Biobank	N/A	European	361194	11283	349911	log OR	0.004262	0.025569	0.868	+
rs188810925	17	43720826	A	G	Unspecified lump in breast	Genitourinary & reproductive	Neale B	UK Biobank	N/A	European	361194	1199	359995	log OR	-0.043836	0.077149	0.57	-
rs188810925	17	43720826	A	G	Unspecified renal colic	Genitourinary & reproductive	Neale B	UK Biobank	N/A	European	361194	1408	359786	log OR	0.079167	0.071818	0.27	+
rs188810925	17	43720826	A	G	Unspecified renal failure	Genitourinary & reproductive	Neale B	UK Biobank	N/A	European	361194	164	361030	log OR	-0.12078	0.223839	0.589	-
rs188810925	17	43720826	A	G	Unspecified urinary incontinence	Genitourinary & reproductive	Neale B	UK Biobank	N/A	European	361194	871	360323	log OR	-0.163272	0.091677	0.0749	-
rs188810925	17	43720826	A	G	Urate	Genitourinary & reproductive	Neale B	UK Biobank	N/A	European	343836	0	343836	IRNT	0.003302	0.003828	0.388	+
rs188810925	17	43720826	A	G	Urea	Genitourinary & reproductive	Neale B	UK Biobank	N/A	European	344052	0	344052	IRNT	-0.003868	0.004322	0.371	-
rs188810925	17	43720826	A	G	Ureteric obstruction or hydronephrosis	Genitourinary & reproductive	Neale B	UK Biobank	N/A	European	361141	253	360888	log OR	-0.031216	0.167453	0.852	-
rs188810925	17	43720826	A	G	Urethral stricture	Genitourinary & reproductive	Neale B	UK Biobank	N/A	European	361194	2037	359157	log OR	-0.092354	0.06014	0.125	-
rs188810925	17	43720826	A	G	Urinary frequency or incontinence	Genitourinary & reproductive	Neale B	UK Biobank	N/A	European	361141	1252	359889	log OR	-0.008019	0.075344	0.915	-
rs188810925	17	43720826	A	G	Urinary tract infection or kidney infection	Genitourinary & reproductive	Neale B	UK Biobank	N/A	European	361141	1698	359443	log OR	-0.057233	0.064753	0.377	-
rs188810925	17	43720826	A	G	Uterine fibroids	Genitourinary & reproductive	Neale B	UK Biobank	N/A	European	194153	5514	188639	log OR	0.021854	0.036298	0.547	+
rs188810925	17	43720826	A	G	Uterine polyps	Genitourinary & reproductive	Neale B	UK Biobank	N/A	European	194153	1117	193036	log OR	0.196112	0.079796	0.014	+
rs188810925	17	43720826	A	G	Vaginal or uterine prolapse	Genitourinary & reproductive	Neale B	UK Biobank	N/A	European	194153	2016	192137	log OR	0.053304	0.059449	0.37	+
rs188810925	17	43720826	A	G	Ventouse, vacuum extraction delivery	Genitourinary & reproductive	Neale B	UK Biobank	N/A	European	8019	788	7231	log OR	0.038884	0.098648	0.693	+
rs188810925	17	43720826	A	G	Anaemia	Haematopoietic	Neale B	UK Biobank	N/A	European	361141	602	360539	log OR	0.049045	0.108596	0.652	+
rs188810925	17	43720826	A	G	Anaemia in chronic diseases	Haematopoietic	Neale B	UK Biobank	N/A	European	361194	114	361080	log OR	0.29604	0.316831	0.35	+
rs188810925	17	43720826	A	G	Basophill count	Haematopoietic	Neale B	UK Biobank	N/A	European	349856	0	349856	unit	0.005042	0.003785	0.183	+
rs188810925	17	43720826	A	G	Basophill percentage	Haematopoietic	Neale B	UK Biobank	N/A	European	349861	0	349861	IRNT	0.005095	0.004496	0.257	+
rs188810925	17	43720826	A	G	Clotting disorder or excessive bleeding	Haematopoietic	Neale B	UK Biobank	N/A	European	361141	354	360787	log OR	-0.074339	0.141586	0.6	-
rs188810925	17	43720826	A	G	Direct bilirubin	Haematopoietic	Neale B	UK Biobank	N/A	European	292933	0	292933	IRNT	-0.001052	0.004717	0.824	-
rs188810925	17	43720826	A	G	Elevated blood glucose level	Haematopoietic	Neale B	UK Biobank	N/A	European	361194	169	361025	log OR	0.125929	0.20667	0.542	+
rs188810925	17	43720826	A	G	Eosinophill count	Haematopoietic	Neale B	UK Biobank	N/A	European	349856	0	349856	unit	0.0087	0.003307	0.00853	+
rs188810925	17	43720826	A	G	Eosinophill percentage	Haematopoietic	Neale B	UK Biobank	N/A	European	349861	0	349861	IRNT	0.014188	0.004475	0.00152	+
rs188810925	17	43720826	A	G	Glycated haemoglobin	Haematopoietic	Neale B	UK Biobank	N/A	European	344182	0	344182	IRNT	0.007189	0.004327	0.0966	+
rs188810925	17	43720826	A	G	Haematocrit percentage	Haematopoietic	Neale B	UK Biobank	N/A	European	350475	0	350475	IRNT	-0.004743	0.003658	0.195	-
rs188810925	17	43720826	A	G	Haematological disorder	Haematopoietic	Neale B	UK Biobank	N/A	European	361141	316	360825	log OR	-0.072226	0.149856	0.63	-
rs188810925	17	43720826	A	G	Haemoglobin concentration	Haematopoietic	Neale B	UK Biobank	N/A	European	350474	0	350474	IRNT	-0.002685	0.003558	0.451	-
rs188810925	17	43720826	A	G	High light scatter reticulocyte count	Haematopoietic	Neale B	UK Biobank	N/A	European	344729	0	344729	IRNT	0.010659	0.00449	0.0176	+
rs188810925	17	43720826	A	G	High light scatter reticulocyte percentage	Haematopoietic	Neale B	UK Biobank	N/A	European	344729	0	344729	IRNT	0.011836	0.004523	0.00887	+
rs188810925	17	43720826	A	G	Immature reticulocyte fraction	Haematopoietic	Neale B	UK Biobank	N/A	European	344728	0	344728	IRNT	0.007083	0.004518	0.117	+
rs188810925	17	43720826	A	G	Iron deficiency anaemia	Haematopoietic	Neale B	UK Biobank	N/A	European	361194	3786	357408	log OR	-0.050501	0.043482	0.245	-
rs188810925	17	43720826	A	G	Low platelets or platelet disorder	Haematopoietic	Neale B	UK Biobank	N/A	European	361141	314	360827	log OR	0.116587	0.150327	0.438	+
rs188810925	17	43720826	A	G	Lymphocyte count	Haematopoietic	Neale B	UK Biobank	N/A	European	349856	0	349856	IRNT	-0.004001	0.004467	0.37	-
rs188810925	17	43720826	A	G	Lymphocyte percentage	Haematopoietic	Neale B	UK Biobank	N/A	European	349861	0	349861	IRNT	-0.005764	0.004421	0.192	-
rs188810925	17	43720826	A	G	Mean corpuscular haemoglobin	Haematopoietic	Neale B	UK Biobank	N/A	European	350472	0	350472	IRNT	0.004371	0.004444	0.325	+
rs188810925	17	43720826	A	G	Mean corpuscular haemoglobin concentration	Haematopoietic	Neale B	UK Biobank	N/A	European	350468	0	350468	IRNT	0.005688	0.004452	0.201	+
rs188810925	17	43720826	A	G	Mean corpuscular volume	Haematopoietic	Neale B	UK Biobank	N/A	European	350473	0	350473	IRNT	0.001091	0.004454	0.807	+
rs188810925	17	43720826	A	G	Mean platelet volume	Haematopoietic	Neale B	UK Biobank	N/A	European	350470	0	350470	IRNT	-0.002061	0.004489	0.646	-
rs188810925	17	43720826	A	G	Mean reticulocyte volume	Haematopoietic	Neale B	UK Biobank	N/A	European	344728	0	344728	IRNT	-0.000591	0.004501	0.895	-
rs188810925	17	43720826	A	G	Mean sphered cell volume	Haematopoietic	Neale B	UK Biobank	N/A	European	344729	0	344729	IRNT	-0.002522	0.004505	0.576	-
rs188810925	17	43720826	A	G	Monocyte count	Haematopoietic	Neale B	UK Biobank	N/A	European	349856	0	349856	IRNT	0.004902	0.004352	0.26	+
rs188810925	17	43720826	A	G	Monocyte percentage	Haematopoietic	Neale B	UK Biobank	N/A	European	349861	0	349861	IRNT	0.006085	0.004345	0.161	+
rs188810925	17	43720826	A	G	Neutrophill count	Haematopoietic	Neale B	UK Biobank	N/A	European	349856	0	349856	IRNT	0.000695	0.00447	0.877	+
rs188810925	17	43720826	A	G	Neutrophill percentage	Haematopoietic	Neale B	UK Biobank	N/A	European	349861	0	349861	IRNT	0.000502	0.004469	0.911	+
rs188810925	17	43720826	A	G	Nucleated red blood cell count	Haematopoietic	Neale B	UK Biobank	N/A	European	349848	0	349848	unit	-0.000848	0.000669	0.205	-
rs188810925	17	43720826	A	G	Nucleated red blood cell percentage	Haematopoietic	Neale B	UK Biobank	N/A	European	349845	0	349845	unit	-0.000913	0.000661	0.167	-
rs188810925	17	43720826	A	G	Other anaemias	Haematopoietic	Neale B	UK Biobank	N/A	European	361194	4294	356900	log OR	-0.020321	0.040846	0.619	-
rs188810925	17	43720826	A	G	Other and unspecified anaemias	Haematopoietic	Neale B	UK Biobank	N/A	European	361194	4291	356903	log OR	-0.019522	0.040861	0.633	-
rs188810925	17	43720826	A	G	Other aplastic anaemias	Haematopoietic	Neale B	UK Biobank	N/A	European	361194	127	361067	log OR	0.343562	0.262724	0.191	+
rs188810925	17	43720826	A	G	Other septicaemia	Haematopoietic	Neale B	UK Biobank	N/A	European	361194	1096	360098	log OR	-0.031155	0.0963	0.746	-
rs188810925	17	43720826	A	G	Pernicious anaemia	Haematopoietic	Neale B	UK Biobank	N/A	European	361141	1109	360032	log OR	0.01776	0.08004	0.824	+
rs188810925	17	43720826	A	G	Platelet count	Haematopoietic	Neale B	UK Biobank	N/A	European	350474	0	350474	IRNT	-0.003741	0.004346	0.389	-
rs188810925	17	43720826	A	G	Platelet crit	Haematopoietic	Neale B	UK Biobank	N/A	European	350471	0	350471	IRNT	-0.005767	0.004272	0.177	-
rs188810925	17	43720826	A	G	Platelet distribution width	Haematopoietic	Neale B	UK Biobank	N/A	European	350470	0	350470	IRNT	-0.005562	0.004444	0.211	-
rs188810925	17	43720826	A	G	Purpura and other haemorrhagic conditions	Haematopoietic	Neale B	UK Biobank	N/A	European	361194	460	360734	log OR	0.073052	0.124216	0.556	+
rs188810925	17	43720826	A	G	Red blood cell count	Haematopoietic	Neale B	UK Biobank	N/A	European	350475	0	350475	IRNT	-0.005149	0.003833	0.179	-
rs188810925	17	43720826	A	G	Red blood cell distribution width	Haematopoietic	Neale B	UK Biobank	N/A	European	350473	0	350473	IRNT	-0.006289	0.004463	0.159	-
rs188810925	17	43720826	A	G	Reticulocyte count	Haematopoietic	Neale B	UK Biobank	N/A	European	344729	0	344729	IRNT	0.009301	0.004465	0.0372	+
rs188810925	17	43720826	A	G	Reticulocyte percentage	Haematopoietic	Neale B	UK Biobank	N/A	European	344728	0	344728	IRNT	0.010953	0.004523	0.0155	+
rs188810925	17	43720826	A	G	Secondary polycythaemia	Haematopoietic	Neale B	UK Biobank	N/A	European	361194	159	361035	log OR	-0.399834	0.211202	0.0583	-
rs188810925	17	43720826	A	G	Thrombocytopenia	Haematopoietic	Neale B	UK Biobank	N/A	European	361194	230	360964	log OR	-0.048468	0.175618	0.783	-
rs188810925	17	43720826	A	G	Total bilirubin	Haematopoietic	Neale B	UK Biobank	N/A	European	342829	0	342829	IRNT	-0.002942	0.00433	0.497	-
rs188810925	17	43720826	A	G	White blood cell count	Haematopoietic	Neale B	UK Biobank	N/A	European	350470	0	350470	IRNT	0.000518	0.004476	0.908	+
rs188810925	17	43720826	A	G	Acute infective polyneuritis or guillain-barre syndrome	Immune system	Neale B	UK Biobank	N/A	European	361141	170	360971	log OR	-0.141888	0.20426	0.487	-
rs188810925	17	43720826	A	G	Agranulocytosis	Immune system	Neale B	UK Biobank	N/A	European	361194	982	360212	log OR	-0.157633	0.089492	0.0782	-
rs188810925	17	43720826	A	G	Arthropathic psoriasis	Immune system	Neale B	UK Biobank	N/A	European	361194	240	360954	log OR	0.01036	0.171937	0.952	+
rs188810925	17	43720826	A	G	Celiac disease	Immune system	Neale B	UK Biobank	N/A	European	361194	842	360352	log OR	0.020627	0.091865	0.822	+
rs188810925	17	43720826	A	G	Crohns disease	Immune system	Liu J	IBDGC	26192919	European	20883	5956	14927	log OR	0.021	0.0535	0.6947	+
rs188810925	17	43720826	A	G	Crohns disease of large intestine	Immune system	Neale B	UK Biobank	N/A	European	361194	336	360858	log OR	-0.042512	0.145334	0.77	-
rs188810925	17	43720826	A	G	Crohns disease of small interstine	Immune system	Neale B	UK Biobank	N/A	European	361194	249	360945	log OR	0.017713	0.168803	0.916	+
rs188810925	17	43720826	A	G	HIV or AIDs	Immune system	Neale B	UK Biobank	N/A	European	361141	285	360856	log OR	0.050947	0.157693	0.747	+
rs188810925	17	43720826	A	G	Idiopathic thrombocytopenic purpura	Immune system	Neale B	UK Biobank	N/A	European	361194	207	360987	log OR	0.239626	0.185123	0.196	+
rs188810925	17	43720826	A	G	Inflammatory bowel disease	Immune system	Liu J	IBDGC	26192919	European	34652	12882	21770	log OR	0.068	0.0373	0.06799	+
rs188810925	17	43720826	A	G	Lymphoedema	Immune system	Neale B	UK Biobank	N/A	European	361141	180	360961	log OR	-0.071966	0.198488	0.717	-
rs188810925	17	43720826	A	G	Multiple sclerosis	Immune system	Neale B	UK Biobank	N/A	European	361141	1326	359815	log OR	0.051244	0.073233	0.484	+
rs188810925	17	43720826	A	G	Non-infectious colitis	Immune system	Neale B	UK Biobank	N/A	European	361194	8945	352249	log OR	-0.009667	0.028492	0.734	-
rs188810925	17	43720826	A	G	Other disorders involving the immune mechanism	Immune system	Neale B	UK Biobank	N/A	European	361194	151	361043	log OR	0.547928	0.230624	0.0175	+
rs188810925	17	43720826	A	G	Psoriatic arthropathy	Immune system	Neale B	UK Biobank	N/A	European	361141	712	360429	log OR	-0.006262	0.099882	0.95	-
rs188810925	17	43720826	A	G	Rheumatic fever	Immune system	Neale B	UK Biobank	N/A	European	361141	1061	360080	log OR	-0.005054	0.08182	0.951	-
rs188810925	17	43720826	A	G	Rheumatoid arthritis	Immune system	Okada Y	Okada Y	24390342	Trans-ethnic	80799	19234	61565	log OR	0.03922	0.04651	0.36	+
rs188810925	17	43720826	A	G	Rheumatoid factor	Immune system	Neale B	UK Biobank	N/A	European	30565	0	30565	IRNT	-0.012575	0.015046	0.403	-
rs188810925	17	43720826	A	G	Sarcoidosis	Immune system	Neale B	UK Biobank	N/A	European	361141	705	360436	log OR	0.087229	0.100376	0.385	+
rs188810925	17	43720826	A	G	Seropositive rheumatoid arthritis	Immune system	Neale B	UK Biobank	N/A	European	361194	327	360867	log OR	0.210755	0.147301	0.152	+
rs188810925	17	43720826	A	G	Sjogrens syndrome or sicca syndrome	Immune system	Neale B	UK Biobank	N/A	European	361141	338	360803	log OR	-0.002371	0.144851	0.987	-
rs188810925	17	43720826	A	G	Systemic lupus erythematosis	Immune system	Neale B	UK Biobank	N/A	European	361141	415	360726	log OR	0.09911	0.130748	0.448	+
rs188810925	17	43720826	A	G	Type I diabetes	Immune system	Neale B	UK Biobank	N/A	European	361194	583	360611	log OR	0.076617	0.110363	0.488	+
rs188810925	17	43720826	A	G	Type I diabetes with ketoacidosis	Immune system	Neale B	UK Biobank	N/A	European	361194	168	361026	log OR	0.102011	0.205477	0.62	+
rs188810925	17	43720826	A	G	Type I diabetes with ophthalmic complications	Immune system	Neale B	UK Biobank	N/A	European	361194	166	361028	log OR	0.066734	0.206712	0.747	+
rs188810925	17	43720826	A	G	Type I diabetes without complications	Immune system	Neale B	UK Biobank	N/A	European	361194	247	360947	log OR	-0.046777	0.169484	0.783	-
rs188810925	17	43720826	A	G	Ulcerative colitis	Immune system	Liu J	IBDGC	26192919	European	27432	6968	20464	log OR	0.1027	0.0457	0.02451	+
rs188810925	17	43720826	A	G	Bacterial intestinal infections, IBD co-morbidities	Infectious	Neale B	UK Biobank	N/A	European	361194	924	360270	log OR	-0.129791	0.087702	0.139	-
rs188810925	17	43720826	A	G	Campylobacter enteritis	Infectious	Neale B	UK Biobank	N/A	European	361194	289	360905	log OR	-0.028279	0.156694	0.857	-
rs188810925	17	43720826	A	G	Candidiasis	Infectious	Neale B	UK Biobank	N/A	European	361194	252	360942	log OR	-0.107332	0.192275	0.577	-
rs188810925	17	43720826	A	G	Cellulitis	Infectious	Neale B	UK Biobank	N/A	European	361194	4247	356947	log OR	0.090993	0.042361	0.0317	+
rs188810925	17	43720826	A	G	Certain infectious and parasitic diseases	Infectious	Neale B	UK Biobank	N/A	European	361194	9297	351897	log OR	-0.006691	0.027969	0.811	-
rs188810925	17	43720826	A	G	Chickenpox	Infectious	Neale B	UK Biobank	N/A	European	361141	1440	359701	log OR	0.101581	0.070287	0.148	+
rs188810925	17	43720826	A	G	Cutaneous abscess, furuncle and carbuncle	Infectious	Neale B	UK Biobank	N/A	European	361194	1697	359497	log OR	0.030158	0.066637	0.651	+
rs188810925	17	43720826	A	G	Diarrhoea and gastro-enteritis of presumed infectious origin	Infectious	Neale B	UK Biobank	N/A	European	361194	2161	359033	log OR	0.050286	0.064521	0.436	+
rs188810925	17	43720826	A	G	Enlarged lymph nodes	Infectious	Neale B	UK Biobank	N/A	European	361194	1011	360183	log OR	0.012863	0.084603	0.879	+
rs188810925	17	43720826	A	G	Eye infection	Infectious	Neale B	UK Biobank	N/A	European	361141	359	360782	log OR	-0.033286	0.140603	0.813	-
rs188810925	17	43720826	A	G	Helicobacter pylori	Infectious	Neale B	UK Biobank	N/A	European	361141	1005	360136	log OR	-0.019114	0.084069	0.82	-
rs188810925	17	43720826	A	G	Herpes zoster	Infectious	Neale B	UK Biobank	N/A	European	361194	161	361033	log OR	-0.346724	0.236827	0.143	-
rs188810925	17	43720826	A	G	Infectious mononucleosis	Infectious	Neale B	UK Biobank	N/A	European	361141	464	360677	log OR	0.007354	0.123681	0.953	+
rs188810925	17	43720826	A	G	Infective or viral hepatitis	Infectious	Neale B	UK Biobank	N/A	European	361141	768	360373	log OR	-0.027087	0.096179	0.778	-
rs188810925	17	43720826	A	G	Intestinal infectious diseases	Infectious	Neale B	UK Biobank	N/A	European	361194	4304	356890	log OR	-0.006627	0.04082	0.871	-
rs188810925	17	43720826	A	G	Malaria	Infectious	Neale B	UK Biobank	N/A	European	361141	428	360713	log OR	0.272472	0.128768	0.0343	+
rs188810925	17	43720826	A	G	Measles	Infectious	Neale B	UK Biobank	N/A	European	361141	1257	359884	log OR	0.072327	0.075219	0.336	+
rs188810925	17	43720826	A	G	Meningitis	Infectious	Neale B	UK Biobank	N/A	European	361141	1515	359626	log OR	-0.021025	0.068552	0.759	-
rs188810925	17	43720826	A	G	Mumps	Infectious	Neale B	UK Biobank	N/A	European	361141	794	360347	log OR	0.109458	0.094585	0.247	+
rs188810925	17	43720826	A	G	Mycoses	Infectious	Neale B	UK Biobank	N/A	European	361194	443	360751	log OR	-0.020416	0.126582	0.872	-
rs188810925	17	43720826	A	G	Other bacterial diseases	Infectious	Neale B	UK Biobank	N/A	European	361194	1962	359232	log OR	0.00172	0.060246	0.977	+
rs188810925	17	43720826	A	G	Other bacterial intestinal infections	Infectious	Neale B	UK Biobank	N/A	European	361194	762	360432	log OR	-0.168495	0.106986	0.115	-
rs188810925	17	43720826	A	G	Other local infections of skin and subcutaneous tissue	Infectious	Neale B	UK Biobank	N/A	European	361194	493	360701	log OR	0.161173	0.120003	0.179	+
rs188810925	17	43720826	A	G	Other viral diseases	Infectious	Neale B	UK Biobank	N/A	European	361194	1180	360014	log OR	0.110545	0.07764	0.155	+
rs188810925	17	43720826	A	G	Peritonitis	Infectious	Neale B	UK Biobank	N/A	European	361141	1261	359880	log OR	0.014877	0.075102	0.843	+
rs188810925	17	43720826	A	G	Peritonsillar absce	Infectious	Neale B	UK Biobank	N/A	European	361194	338	360856	log OR	0.024132	0.145726	0.868	+
rs188810925	17	43720826	A	G	Polio	Infectious	Neale B	UK Biobank	N/A	European	361141	256	360885	log OR	0.007338	0.166453	0.965	+
rs188810925	17	43720826	A	G	Rubella	Infectious	Neale B	UK Biobank	N/A	European	361141	443	360698	log OR	0.145656	0.126573	0.25	+
rs188810925	17	43720826	A	G	Salpingitis and oophoritis	Infectious	Neale B	UK Biobank	N/A	European	194174	191	193983	log OR	-0.034659	0.19507	0.859	-
rs188810925	17	43720826	A	G	Scarlet fever or scarlatina	Infectious	Neale B	UK Biobank	N/A	European	361141	435	360706	log OR	-0.010769	0.127722	0.933	-
rs188810925	17	43720826	A	G	Septicaemia	Infectious	Neale B	UK Biobank	N/A	European	361141	238	360903	log OR	0.036423	0.172644	0.833	+
rs188810925	17	43720826	A	G	Shingles	Infectious	Neale B	UK Biobank	N/A	European	361141	327	360814	log OR	0.269149	0.147303	0.0677	+
rs188810925	17	43720826	A	G	Stomatitis and related lesions	Infectious	Neale B	UK Biobank	N/A	European	361194	271	360923	log OR	-0.09767	0.166805	0.558	-
rs188810925	17	43720826	A	G	Tuberculosis	Infectious	Neale B	UK Biobank	N/A	European	361141	1768	359373	log OR	0.006606	0.063404	0.917	+
rs188810925	17	43720826	A	G	Viral and other specified intestinal infections	Infectious	Neale B	UK Biobank	N/A	European	361194	463	360731	log OR	0.1035	0.143024	0.469	+
rs188810925	17	43720826	A	G	Viral hepatitis	Infectious	Neale B	UK Biobank	N/A	European	361194	243	360951	log OR	-0.116257	0.17086	0.496	-
rs188810925	17	43720826	A	G	Viral infection of unspecified site	Infectious	Neale B	UK Biobank	N/A	European	361194	933	360261	log OR	0.14415	0.094323	0.126	+
rs188810925	17	43720826	A	G	Viral infections characterized by skin and mucous membrane lesions	Infectious	Neale B	UK Biobank	N/A	European	361194	858	360336	log OR	-0.078691	0.091012	0.387	-
rs188810925	17	43720826	A	G	Viral infections of the central nervous system	Infectious	Neale B	UK Biobank	N/A	European	361194	197	360997	log OR	-0.140593	0.189763	0.459	-
rs188810925	17	43720826	A	G	Viral warts	Infectious	Neale B	UK Biobank	N/A	European	361194	437	360757	log OR	-0.107978	0.134539	0.422	-
rs188810925	17	43720826	A	G	Abnormal involuntary movements	Musculoskeletal	Neale B	UK Biobank	N/A	European	361194	233	360961	log OR	-0.411703	0.180383	0.0225	-
rs188810925	17	43720826	A	G	Abnormalities of gait and mobility	Musculoskeletal	Neale B	UK Biobank	N/A	European	361194	330	360864	log OR	0.007938	0.153986	0.959	+
rs188810925	17	43720826	A	G	Achilles tendinitis	Musculoskeletal	Neale B	UK Biobank	N/A	European	361194	162	361032	log OR	0.117523	0.209251	0.574	+
rs188810925	17	43720826	A	G	Acquired deformities of fingers and toes	Musculoskeletal	Neale B	UK Biobank	N/A	European	361194	7773	353421	log OR	0.033331	0.030654	0.277	+
rs188810925	17	43720826	A	G	Adhesive capsulitis of shoulder	Musculoskeletal	Neale B	UK Biobank	N/A	European	361194	1198	359996	log OR	-0.081641	0.077036	0.289	-
rs188810925	17	43720826	A	G	Adult-onset Stills disease	Musculoskeletal	Neale B	UK Biobank	N/A	European	361194	1486	359708	log OR	-0.045047	0.069175	0.515	-
rs188810925	17	43720826	A	G	Ankle fracture	Musculoskeletal	Neale B	UK Biobank	N/A	European	359241	5068	354173	log OR	-0.029031	0.037642	0.441	-
rs188810925	17	43720826	A	G	Ankle injury	Musculoskeletal	Kim S	Kim SK	28957384	Trans-ethnic	99340	1694	97646	log OR	-0.05119	0.08432	0.5438	-
rs188810925	17	43720826	A	G	Ankylosing spondylitis	Musculoskeletal	Neale B	UK Biobank	N/A	European	361141	1038	360103	log OR	0.009736	0.082746	0.906	+
rs188810925	17	43720826	A	G	Arm fracture	Musculoskeletal	Neale B	UK Biobank	N/A	European	359241	3676	355565	log OR	-0.076383	0.044127	0.0835	-
rs188810925	17	43720826	A	G	Arthritis	Musculoskeletal	Neale B	UK Biobank	N/A	European	361141	2787	358354	log OR	-0.007121	0.050564	0.888	-
rs188810925	17	43720826	A	G	Arthrosis	Musculoskeletal	Neale B	UK Biobank	N/A	European	361194	24977	336217	log OR	0.03234	0.01727	0.0611	+
rs188810925	17	43720826	A	G	Arthrosis of first carpometacarpal joint	Musculoskeletal	Neale B	UK Biobank	N/A	European	361194	898	360296	log OR	-0.001842	0.092354	0.984	-
rs188810925	17	43720826	A	G	Back pain	Musculoskeletal	Neale B	UK Biobank	N/A	European	361141	1937	359204	log OR	0.042228	0.060655	0.486	+
rs188810925	17	43720826	A	G	Back pain for 3 months or more	Musculoskeletal	Neale B	UK Biobank	N/A	European	90555	62055	28500	log OR	0.014799	0.018813	0.431	+
rs188810925	17	43720826	A	G	Back problem	Musculoskeletal	Neale B	UK Biobank	N/A	European	361141	6339	354802	log OR	-0.000149	0.033736	0.996	-
rs188810925	17	43720826	A	G	Bone disorder	Musculoskeletal	Neale B	UK Biobank	N/A	European	361141	827	360314	log OR	-0.057363	0.09268	0.536	-
rs188810925	17	43720826	A	G	Bone mineral density	Musculoskeletal	Morris J	GEFOS	30598549	European	426824	0	426824	g/cm2	0.073553	0.003483	1.6e-83	+
rs188810925	17	43720826	A	G	Bursitis of shoulder	Musculoskeletal	Neale B	UK Biobank	N/A	European	361194	159	361035	log OR	-0.138664	0.211217	0.512	-
rs188810925	17	43720826	A	G	Calcific tendinitis of shoulder	Musculoskeletal	Neale B	UK Biobank	N/A	European	361194	173	361021	log OR	-0.11279	0.20249	0.578	-
rs188810925	17	43720826	A	G	Calcium	Musculoskeletal	Neale B	UK Biobank	N/A	European	315153	0	315153	IRNT	0.007254	0.004666	0.12	+
rs188810925	17	43720826	A	G	Cervical disk disorders	Musculoskeletal	Neale B	UK Biobank	N/A	European	361194	875	360319	log OR	-0.069566	0.09325	0.456	-
rs188810925	17	43720826	A	G	Cervical spondylosis	Musculoskeletal	Neale B	UK Biobank	N/A	European	361141	2510	358631	log OR	-0.050087	0.053282	0.347	-
rs188810925	17	43720826	A	G	Cervicalgia	Musculoskeletal	Neale B	UK Biobank	N/A	European	361194	1049	360145	log OR	0.062932	0.082327	0.445	+
rs188810925	17	43720826	A	G	Chrondropathies	Musculoskeletal	Neale B	UK Biobank	N/A	European	361194	291	360903	log OR	-0.241813	0.15615	0.121	-
rs188810925	17	43720826	A	G	Collarbone fracture	Musculoskeletal	Neale B	UK Biobank	N/A	European	361141	409	360732	log OR	-0.058342	0.131705	0.658	-
rs188810925	17	43720826	A	G	Coxarthrosis	Musculoskeletal	Neale B	UK Biobank	N/A	European	361194	9410	351784	log OR	0.062494	0.027652	0.0238	+
rs188810925	17	43720826	A	G	Deforming dorsopathies	Musculoskeletal	Neale B	UK Biobank	N/A	European	361194	909	360285	log OR	0.066811	0.088399	0.45	+
rs188810925	17	43720826	A	G	Deformity of fingers	Musculoskeletal	Neale B	UK Biobank	N/A	European	361194	177	361017	log OR	0.004933	0.200192	0.98	+
rs188810925	17	43720826	A	G	Dental caries	Musculoskeletal	Neale B	UK Biobank	N/A	European	361194	2110	359084	log OR	-0.036812	0.060151	0.541	-
rs188810925	17	43720826	A	G	Dentofacial anomalies	Musculoskeletal	Neale B	UK Biobank	N/A	European	361194	410	360784	log OR	-0.124085	0.135966	0.361	-
rs188810925	17	43720826	A	G	Denture problems	Musculoskeletal	Neale B	UK Biobank	N/A	European	359841	60977	298864	log OR	0.016531	0.011318	0.144	+
rs188810925	17	43720826	A	G	Diaphragmatic hernia	Musculoskeletal	Neale B	UK Biobank	N/A	European	361194	8042	353152	log OR	0.003801	0.030743	0.902	+
rs188810925	17	43720826	A	G	Disc degeneration	Musculoskeletal	Neale B	UK Biobank	N/A	European	361141	667	360474	log OR	0.130889	0.103194	0.205	+
rs188810925	17	43720826	A	G	Disc problem	Musculoskeletal	Neale B	UK Biobank	N/A	European	361141	329	360812	log OR	0.143516	0.146866	0.328	+
rs188810925	17	43720826	A	G	Diseases of pulp and periapical tissues	Musculoskeletal	Neale B	UK Biobank	N/A	European	361194	1609	359585	log OR	-0.069788	0.067841	0.304	-
rs188810925	17	43720826	A	G	Diseases of the musculoskeletal system and connective tissue	Musculoskeletal	Neale B	UK Biobank	N/A	European	361194	77099	284095	log OR	0.023561	0.010734	0.0282	+
rs188810925	17	43720826	A	G	Dislocation, sprain and strain of joints and ligaments of knee	Musculoskeletal	Neale B	UK Biobank	N/A	European	361194	580	360614	log OR	0.132671	0.111006	0.232	+
rs188810925	17	43720826	A	G	Disorders of continuity of bone	Musculoskeletal	Neale B	UK Biobank	N/A	European	361194	1065	360129	log OR	-0.143436	0.083674	0.0865	-
rs188810925	17	43720826	A	G	Disorders of muscles	Musculoskeletal	Neale B	UK Biobank	N/A	European	361194	487	360707	log OR	-0.108074	0.120741	0.371	-
rs188810925	17	43720826	A	G	Disorders of patella	Musculoskeletal	Neale B	UK Biobank	N/A	European	361194	402	360792	log OR	0.043614	0.134826	0.746	+
rs188810925	17	43720826	A	G	Disorders of synovium and tendon	Musculoskeletal	Neale B	UK Biobank	N/A	European	361194	5894	355300	log OR	-0.022377	0.034956	0.522	-
rs188810925	17	43720826	A	G	Dorsalgia	Musculoskeletal	Neale B	UK Biobank	N/A	European	361194	8799	352395	log OR	0.053199	0.028728	0.0641	+
rs188810925	17	43720826	A	G	Dupuytrens contracture	Musculoskeletal	Neale B	UK Biobank	N/A	European	361141	265	360876	log OR	-0.051241	0.163586	0.754	-
rs188810925	17	43720826	A	G	Embedded and impacted teeth	Musculoskeletal	Neale B	UK Biobank	N/A	European	361194	1443	359751	log OR	-0.065325	0.070944	0.357	-
rs188810925	17	43720826	A	G	Enthesopathies of lower limb	Musculoskeletal	Neale B	UK Biobank	N/A	European	361194	302	360892	log OR	0.097778	0.153288	0.524	+
rs188810925	17	43720826	A	G	Extrapyramidal and movement disorders	Musculoskeletal	Neale B	UK Biobank	N/A	European	361194	480	360714	log OR	0.069359	0.121607	0.568	+
rs188810925	17	43720826	A	G	Facial ageing	Musculoskeletal	Neale B	UK Biobank	N/A	European	330409	0	330409	unit	-0.001374	0.00227	0.545	-
rs188810925	17	43720826	A	G	Facial pains for three months or more	Musculoskeletal	Neale B	UK Biobank	N/A	European	6510	3107	3403	log OR	-0.004061	0.065861	0.951	-
rs188810925	17	43720826	A	G	Femoral hernia	Musculoskeletal	Neale B	UK Biobank	N/A	European	361194	466	360728	log OR	-0.074008	0.124587	0.552	-
rs188810925	17	43720826	A	G	Femoral neck bone mineral density	Musculoskeletal	Zheng H	GEFOS	26367794	European	29188	0	29188	Z-score	0.082522	0.016073	5.16e-07	+
rs188810925	17	43720826	A	G	Femur fracture	Musculoskeletal	Neale B	UK Biobank	N/A	European	361194	1803	359391	log OR	-0.182873	0.063905	0.00421	-
rs188810925	17	43720826	A	G	Fibroblastic disorders	Musculoskeletal	Neale B	UK Biobank	N/A	European	361194	3193	358001	log OR	-0.07226	0.047437	0.128	-
rs188810925	17	43720826	A	G	Fibromyalgia related co-morbidities	Musculoskeletal	Neale B	UK Biobank	N/A	European	361194	2305	358889	log OR	-0.018749	0.055629	0.736	-
rs188810925	17	43720826	A	G	Fibula fracture	Musculoskeletal	Neale B	UK Biobank	N/A	European	361141	377	360764	log OR	-0.06312	0.137191	0.645	-
rs188810925	17	43720826	A	G	Finger fracture	Musculoskeletal	Neale B	UK Biobank	N/A	European	361141	398	360743	log OR	0.055391	0.133507	0.678	+
rs188810925	17	43720826	A	G	Foot fracture	Musculoskeletal	Neale B	UK Biobank	N/A	European	361194	681	360513	log OR	-0.034093	0.103022	0.741	-
rs188810925	17	43720826	A	G	Forearm bone mineral density	Musculoskeletal	Zheng H	GEFOS	26367794	European	7848	0	7848	Z-score	0.104715	0.02986	0.000589	+
rs188810925	17	43720826	A	G	Forearm fracture	Musculoskeletal	Neale B	UK Biobank	N/A	European	361194	5080	356114	log OR	-0.115332	0.037711	0.00223	-
rs188810925	17	43720826	A	G	Forearm or wrist fracture	Musculoskeletal	Neale B	UK Biobank	N/A	European	361141	778	360363	log OR	-0.071769	0.09555	0.453	-
rs188810925	17	43720826	A	G	Fracture	Musculoskeletal	Morris J	GEFOS	30598549	European	426795	53184	373611	log OR	-0.085151	0.012329	3.9e-12	-
rs188810925	17	43720826	A	G	Fracture resulting from simple fall	Musculoskeletal	Neale B	UK Biobank	N/A	European	34310	20384	13926	log OR	-0.013614	0.028576	0.634	-
rs188810925	17	43720826	A	G	Fractured or broken bones in last 5 years	Musculoskeletal	Neale B	UK Biobank	N/A	European	359241	34780	324461	log OR	-0.076945	0.014975	2.78e-07	-
rs188810925	17	43720826	A	G	Ganglion	Musculoskeletal	Neale B	UK Biobank	N/A	European	361194	2239	358955	log OR	-0.063949	0.056436	0.257	-
rs188810925	17	43720826	A	G	Gonarthrosis	Musculoskeletal	Neale B	UK Biobank	N/A	European	361194	11900	349294	log OR	0.031777	0.024687	0.198	+
rs188810925	17	43720826	A	G	Gout	Musculoskeletal	Neale B	UK Biobank	N/A	European	361141	5174	355967	log OR	0.094861	0.036991	0.0103	+
rs188810925	17	43720826	A	G	Hallux rigidus	Musculoskeletal	Neale B	UK Biobank	N/A	European	361194	1130	360064	log OR	0.051518	0.079296	0.516	+
rs188810925	17	43720826	A	G	Hallux valgus	Musculoskeletal	Neale B	UK Biobank	N/A	European	361194	5370	355824	log OR	0.034055	0.036407	0.35	+
rs188810925	17	43720826	A	G	Hand fracture	Musculoskeletal	Neale B	UK Biobank	N/A	European	361141	191	360950	log OR	0.447581	0.1927	0.0202	+
rs188810925	17	43720826	A	G	Heel bone mineral density	Musculoskeletal	Neale B	UK Biobank	N/A	European	206496	0	206496	IRNT	0.074447	0.005648	1.19e-39	+
rs188810925	17	43720826	A	G	Heel bone mineral density T-score	Musculoskeletal	Neale B	UK Biobank	N/A	European	206589	0	206589	IRNT	0.073408	0.005649	1.36e-38	+
rs188810925	17	43720826	A	G	Heel broadband ultrasound attenuation	Musculoskeletal	Neale B	UK Biobank	N/A	European	206576	0	206576	IRNT	0.066168	0.005545	8.12e-33	+
rs188810925	17	43720826	A	G	Heel fracture	Musculoskeletal	Neale B	UK Biobank	N/A	European	238226	238086	140	log OR	0.371458	0.450769	0.41	+
rs188810925	17	43720826	A	G	Heel quantitative ultrasound index	Musculoskeletal	Neale B	UK Biobank	N/A	European	206589	0	206589	IRNT	0.073407	0.005649	1.36e-38	+
rs188810925	17	43720826	A	G	Hernia	Musculoskeletal	Neale B	UK Biobank	N/A	European	361194	26197	334997	log OR	-0.001774	0.016846	0.916	-
rs188810925	17	43720826	A	G	Hip fracture	Musculoskeletal	Neale B	UK Biobank	N/A	European	359241	667	358574	log OR	-0.079204	0.103197	0.443	-
rs188810925	17	43720826	A	G	Hip pain for 3 months or more	Musculoskeletal	Neale B	UK Biobank	N/A	European	40061	31303	8758	log OR	-0.019039	0.031549	0.546	-
rs188810925	17	43720826	A	G	Humerus or elbow fracture	Musculoskeletal	Neale B	UK Biobank	N/A	European	361141	764	360377	log OR	-0.125029	0.096421	0.195	-
rs188810925	17	43720826	A	G	Impingement syndrome of shoulder	Musculoskeletal	Neale B	UK Biobank	N/A	European	361194	3420	357774	log OR	-0.038693	0.045741	0.398	-
rs188810925	17	43720826	A	G	Internal derangement of knee	Musculoskeletal	Neale B	UK Biobank	N/A	European	361194	11831	349363	log OR	0.059828	0.025086	0.0171	+
rs188810925	17	43720826	A	G	Jaw fracture	Musculoskeletal	Neale B	UK Biobank	N/A	European	361141	165	360976	log OR	-0.296437	0.207304	0.153	-
rs188810925	17	43720826	A	G	Joint disorder	Musculoskeletal	Neale B	UK Biobank	N/A	European	361141	1743	359398	log OR	-0.016607	0.06393	0.795	-
rs188810925	17	43720826	A	G	Joint pain	Musculoskeletal	Neale B	UK Biobank	N/A	European	361141	1209	359932	log OR	0.072924	0.076693	0.342	+
rs188810925	17	43720826	A	G	Knee fracture	Musculoskeletal	Neale B	UK Biobank	N/A	European	361141	235	360906	log OR	-0.135263	0.17375	0.436	-
rs188810925	17	43720826	A	G	Knee pain for 3 months or more	Musculoskeletal	Neale B	UK Biobank	N/A	European	76000	59814	16186	log OR	-0.029867	0.023434	0.202	-
rs188810925	17	43720826	A	G	Lateral epicondylitis	Musculoskeletal	Neale B	UK Biobank	N/A	European	361194	525	360669	log OR	0.13891	0.116281	0.232	+
rs188810925	17	43720826	A	G	Leg fracture	Musculoskeletal	Neale B	UK Biobank	N/A	European	359241	2311	356930	log OR	-0.096659	0.055569	0.082	-
rs188810925	17	43720826	A	G	Leg or intermittent claudication	Musculoskeletal	Neale B	UK Biobank	N/A	European	361141	277	360864	log OR	-0.03016	0.16	0.85	-
rs188810925	17	43720826	A	G	Leg pain in calf or calves	Musculoskeletal	Neale B	UK Biobank	N/A	European	25567	8462	17105	log OR	0.00304	0.035012	0.931	+
rs188810925	17	43720826	A	G	Leg pain on walking	Musculoskeletal	Neale B	UK Biobank	N/A	European	118905	25997	92908	log OR	0.014492	0.018531	0.434	+
rs188810925	17	43720826	A	G	Leg pain on walking with action taken	Musculoskeletal	Neale B	UK Biobank	N/A	European	25569	0	25569	unit	0.006625	0.011086	0.55	+
rs188810925	17	43720826	A	G	Leg pain when standing still or sitting	Musculoskeletal	Neale B	UK Biobank	N/A	European	25157	16009	9148	log OR	-0.005887	0.034637	0.865	-
rs188810925	17	43720826	A	G	Leg pain when walking ever disappears while walking	Musculoskeletal	Neale B	UK Biobank	N/A	European	13845	4838	9007	log OR	0.112805	0.047275	0.017	+
rs188810925	17	43720826	A	G	Leg pain when walking fast or uphill	Musculoskeletal	Neale B	UK Biobank	N/A	European	24997	17250	7747	log OR	-0.007461	0.036066	0.836	-
rs188810925	17	43720826	A	G	Leg pain when walking normally	Musculoskeletal	Neale B	UK Biobank	N/A	European	25305	14312	10993	log OR	-0.044133	0.033425	0.187	-
rs188810925	17	43720826	A	G	Loose body in joint	Musculoskeletal	Neale B	UK Biobank	N/A	European	361194	157	361037	log OR	-0.060025	0.21256	0.778	-
rs188810925	17	43720826	A	G	Loose teeth	Musculoskeletal	Neale B	UK Biobank	N/A	European	359841	14364	345477	log OR	0.004923	0.02265	0.828	+
rs188810925	17	43720826	A	G	Low back pain	Musculoskeletal	Neale B	UK Biobank	N/A	European	361194	5423	355771	log OR	0.063893	0.036425	0.0794	+
rs188810925	17	43720826	A	G	Lower leg fracture	Musculoskeletal	Neale B	UK Biobank	N/A	European	361194	4557	356637	log OR	-0.047611	0.039851	0.232	-
rs188810925	17	43720826	A	G	Lower leg or ankle fracture	Musculoskeletal	Neale B	UK Biobank	N/A	European	361141	1471	359670	log OR	-0.090988	0.069547	0.191	-
rs188810925	17	43720826	A	G	Lumbar spine bone mineral density	Musculoskeletal	Zheng H	GEFOS	26367794	European	25225	0	25225	Z-score	0.090657	0.017507	4.33e-07	+
rs188810925	17	43720826	A	G	Lumbar spine or pelvis fracture	Musculoskeletal	Neale B	UK Biobank	N/A	European	361194	874	360320	log OR	0.064789	0.091395	0.478	+
rs188810925	17	43720826	A	G	Meniscus derangement	Musculoskeletal	Neale B	UK Biobank	N/A	European	361194	10831	350363	log OR	0.061149	0.025946	0.0184	+
rs188810925	17	43720826	A	G	Metatarsalgia	Musculoskeletal	Neale B	UK Biobank	N/A	European	361194	176	361018	log OR	0.232425	0.200746	0.247	+
rs188810925	17	43720826	A	G	Muscle or soft tissue injuries	Musculoskeletal	Neale B	UK Biobank	N/A	European	361141	2653	358488	log OR	-0.027443	0.051851	0.597	-
rs188810925	17	43720826	A	G	Muscle or soft tissue problem	Musculoskeletal	Neale B	UK Biobank	N/A	European	361141	2862	358279	log OR	-0.066788	0.049964	0.181	-
rs188810925	17	43720826	A	G	Myalgia	Musculoskeletal	Neale B	UK Biobank	N/A	European	361194	294	360900	log OR	0.190433	0.155356	0.22	+
rs188810925	17	43720826	A	G	Neck fracture	Musculoskeletal	Neale B	UK Biobank	N/A	European	361194	209	360985	log OR	0.05117	0.186861	0.784	+
rs188810925	17	43720826	A	G	Neck of femur or hip fracture	Musculoskeletal	Neale B	UK Biobank	N/A	European	361141	246	360895	log OR	-0.310636	0.169817	0.0674	-
rs188810925	17	43720826	A	G	Neck or shoulder pain for 3 months or more	Musculoskeletal	Neale B	UK Biobank	N/A	European	81276	56156	25120	log OR	-0.003582	0.020009	0.858	-
rs188810925	17	43720826	A	G	Nose fracture	Musculoskeletal	Neale B	UK Biobank	N/A	European	361141	494	360647	log OR	0.230796	0.119845	0.0541	+
rs188810925	17	43720826	A	G	Oedema	Musculoskeletal	Neale B	UK Biobank	N/A	European	361194	227	360967	log OR	0.053453	0.18215	0.769	+
rs188810925	17	43720826	A	G	Olecranon bursitis	Musculoskeletal	Neale B	UK Biobank	N/A	European	361194	285	360909	log OR	0.24322	0.157748	0.123	+
rs188810925	17	43720826	A	G	Osteoarthritis	Musculoskeletal	Neale B	UK Biobank	N/A	European	361141	30046	331095	log OR	0.012953	0.015801	0.412	+
rs188810925	17	43720826	A	G	Osteomyelitis	Musculoskeletal	Neale B	UK Biobank	N/A	European	361141	564	360577	log OR	0.128539	0.112199	0.252	+
rs188810925	17	43720826	A	G	Osteonecrosis	Musculoskeletal	Neale B	UK Biobank	N/A	European	361194	191	361003	log OR	-0.004367	0.200624	0.983	-
rs188810925	17	43720826	A	G	Osteopenia	Musculoskeletal	Neale B	UK Biobank	N/A	European	361141	899	360242	log OR	0.059914	0.088792	0.5	+
rs188810925	17	43720826	A	G	Osteoporosis	Musculoskeletal	Neale B	UK Biobank	N/A	European	361141	5736	355405	log OR	-0.186288	0.035072	1.09e-07	-
rs188810925	17	43720826	A	G	Osteoporosis with pathological fracture	Musculoskeletal	Neale B	UK Biobank	N/A	European	361194	175	361019	log OR	-0.132415	0.217858	0.543	-
rs188810925	17	43720826	A	G	Osteoporosis without pathological fracture	Musculoskeletal	Neale B	UK Biobank	N/A	European	361194	737	360457	log OR	-0.075931	0.101273	0.453	-
rs188810925	17	43720826	A	G	Other acquired deformities of limbs	Musculoskeletal	Neale B	UK Biobank	N/A	European	361194	588	360606	log OR	-0.22009	0.113744	0.053	-
rs188810925	17	43720826	A	G	Other acquired deformities of musculoskeletal system and connective tissue	Musculoskeletal	Neale B	UK Biobank	N/A	European	361194	198	360996	log OR	-0.304429	0.191169	0.111	-
rs188810925	17	43720826	A	G	Other arthritis	Musculoskeletal	Neale B	UK Biobank	N/A	European	361194	1212	359982	log OR	0.170231	0.076594	0.0263	+
rs188810925	17	43720826	A	G	Other arthrosis	Musculoskeletal	Neale B	UK Biobank	N/A	European	361194	5168	356026	log OR	0.03378	0.037254	0.365	+
rs188810925	17	43720826	A	G	Other articular cartilage disorders	Musculoskeletal	Neale B	UK Biobank	N/A	European	361194	353	360841	log OR	-0.086532	0.141781	0.542	-
rs188810925	17	43720826	A	G	Other bone fracture	Musculoskeletal	Neale B	UK Biobank	N/A	European	359241	18787	340454	log OR	-0.054995	0.019925	0.00578	-
rs188810925	17	43720826	A	G	Other bursopathies	Musculoskeletal	Neale B	UK Biobank	N/A	European	361194	428	360766	log OR	0.065018	0.13131	0.62	+
rs188810925	17	43720826	A	G	Other deforming dorsopathies	Musculoskeletal	Neale B	UK Biobank	N/A	European	361194	617	360577	log OR	0.065229	0.112522	0.562	+
rs188810925	17	43720826	A	G	Other deformities of toes	Musculoskeletal	Neale B	UK Biobank	N/A	European	361194	967	360227	log OR	0.125918	0.085688	0.142	+
rs188810925	17	43720826	A	G	Other diseases of jaws	Musculoskeletal	Neale B	UK Biobank	N/A	European	361194	188	361006	log OR	-0.065579	0.205784	0.75	-
rs188810925	17	43720826	A	G	Other disorders of bone or cartilage	Musculoskeletal	Neale B	UK Biobank	N/A	European	361194	862	360332	log OR	0.039608	0.090799	0.663	+
rs188810925	17	43720826	A	G	Other disorders of cartilage	Musculoskeletal	Neale B	UK Biobank	N/A	European	361194	333	360861	log OR	-0.04724	0.149448	0.752	-
rs188810925	17	43720826	A	G	Other disorders of gingiva and edentulous alveolar ridge	Musculoskeletal	Neale B	UK Biobank	N/A	European	361194	217	360977	log OR	-0.108962	0.186145	0.558	-
rs188810925	17	43720826	A	G	Other disorders of patella	Musculoskeletal	Neale B	UK Biobank	N/A	European	361194	375	360819	log OR	0.038388	0.137559	0.78	+
rs188810925	17	43720826	A	G	Other disorders of synovium and tendon	Musculoskeletal	Neale B	UK Biobank	N/A	European	361194	2613	358581	log OR	-0.034582	0.052773	0.512	-
rs188810925	17	43720826	A	G	Other disorders of synovium and tendon plus other bursopathies	Musculoskeletal	Neale B	UK Biobank	N/A	European	361194	343	360851	log OR	0.110044	0.143843	0.444	+
rs188810925	17	43720826	A	G	Other disorders of teeth and supporting structures	Musculoskeletal	Neale B	UK Biobank	N/A	European	361194	1838	359356	log OR	-0.011942	0.063903	0.852	-
rs188810925	17	43720826	A	G	Other disorders of the musculoskeletal system and connective tissue	Musculoskeletal	Neale B	UK Biobank	N/A	European	361194	499	360695	log OR	-0.051519	0.119281	0.666	-
rs188810925	17	43720826	A	G	Other dorsopathies	Musculoskeletal	Neale B	UK Biobank	N/A	European	361194	342	360852	log OR	0.042744	0.147774	0.772	+
rs188810925	17	43720826	A	G	Other enthesopathies	Musculoskeletal	Neale B	UK Biobank	N/A	European	361194	1024	360170	log OR	0.069122	0.083317	0.407	+
rs188810925	17	43720826	A	G	Other enthesopathy of foot	Musculoskeletal	Neale B	UK Biobank	N/A	European	361194	232	360962	log OR	0.187049	0.174859	0.285	+
rs188810925	17	43720826	A	G	Other hammer toes	Musculoskeletal	Neale B	UK Biobank	N/A	European	361194	838	360356	log OR	-0.055241	0.092013	0.548	-
rs188810925	17	43720826	A	G	Other inflammatory spondylopathies	Musculoskeletal	Neale B	UK Biobank	N/A	European	361194	275	360919	log OR	-0.046556	0.170253	0.785	-
rs188810925	17	43720826	A	G	Other intervertebral disk disorders	Musculoskeletal	Neale B	UK Biobank	N/A	European	361194	4690	356504	log OR	0.080805	0.040128	0.044	+
rs188810925	17	43720826	A	G	Other joint disorder	Musculoskeletal	Neale B	UK Biobank	N/A	European	361141	2276	358865	log OR	0.052574	0.055983	0.348	+
rs188810925	17	43720826	A	G	Other joint disorders	Musculoskeletal	Neale B	UK Biobank	N/A	European	361194	27347	333847	log OR	0.038171	0.016721	0.0224	+
rs188810925	17	43720826	A	G	Other mouth or teeth problem	Musculoskeletal	Neale B	UK Biobank	N/A	European	359841	218346	141495	log OR	-0.004508	0.009019	0.617	-
rs188810925	17	43720826	A	G	Other or unspecified dorsalgia	Musculoskeletal	Neale B	UK Biobank	N/A	European	361194	2118	359076	log OR	0.007873	0.058024	0.892	+
rs188810925	17	43720826	A	G	Other or unspecified synovitis and tenosynovitis	Musculoskeletal	Neale B	UK Biobank	N/A	European	361194	629	360565	log OR	0.158656	0.106263	0.135	+
rs188810925	17	43720826	A	G	Other orthopaedic follow-up care	Musculoskeletal	Neale B	UK Biobank	N/A	European	361194	2774	358420	log OR	-0.08125	0.051141	0.112	-
rs188810925	17	43720826	A	G	Other shoulder lesions	Musculoskeletal	Neale B	UK Biobank	N/A	European	361194	740	360454	log OR	-0.057315	0.097984	0.559	-
rs188810925	17	43720826	A	G	Other soft tissue disorders	Musculoskeletal	Neale B	UK Biobank	N/A	European	361194	7233	353961	log OR	0.044968	0.031609	0.155	+
rs188810925	17	43720826	A	G	Other specific joint derangements	Musculoskeletal	Neale B	UK Biobank	N/A	European	361194	1268	359926	log OR	-0.123291	0.076268	0.106	-
rs188810925	17	43720826	A	G	Other specific joint derangements or disorders	Musculoskeletal	Neale B	UK Biobank	N/A	European	361194	7943	353251	log OR	0.031052	0.030201	0.304	+
rs188810925	17	43720826	A	G	Other specific or unspecified arthritis	Musculoskeletal	Neale B	UK Biobank	N/A	European	361194	1082	360112	log OR	0.169278	0.081051	0.0368	+
rs188810925	17	43720826	A	G	Other spondylopathies	Musculoskeletal	Neale B	UK Biobank	N/A	European	361194	1890	359304	log OR	0.160681	0.063765	0.0117	+
rs188810925	17	43720826	A	G	Other systemic involvement of connective tissue	Musculoskeletal	Neale B	UK Biobank	N/A	European	361194	234	360960	log OR	0.147068	0.174103	0.398	+
rs188810925	17	43720826	A	G	Otosclerosis	Musculoskeletal	Neale B	UK Biobank	N/A	European	361194	221	360973	log OR	-0.159499	0.17998	0.376	-
rs188810925	17	43720826	A	G	Pain in limb	Musculoskeletal	Neale B	UK Biobank	N/A	European	361194	3674	357520	log OR	0.021128	0.044142	0.632	+
rs188810925	17	43720826	A	G	Pain in thoracic spine	Musculoskeletal	Neale B	UK Biobank	N/A	European	361194	164	361030	log OR	0.06455	0.207971	0.756	+
rs188810925	17	43720826	A	G	Palmar fascial fibromatosis	Musculoskeletal	Neale B	UK Biobank	N/A	European	361194	2948	358246	log OR	-0.079291	0.049063	0.106	-
rs188810925	17	43720826	A	G	Pathological or recurrent dislocation and subluxation of joint	Musculoskeletal	Neale B	UK Biobank	N/A	European	361194	223	360971	log OR	-0.013517	0.17836	0.94	-
rs188810925	17	43720826	A	G	Phosphate	Musculoskeletal	Neale B	UK Biobank	N/A	European	314658	0	314658	IRNT	-0.013536	0.004579	0.00311	-
rs188810925	17	43720826	A	G	Plantar fascial fibromatosis	Musculoskeletal	Neale B	UK Biobank	N/A	European	361194	200	360994	log OR	-0.1365	0.188339	0.469	-
rs188810925	17	43720826	A	G	Polyarthropathies	Musculoskeletal	Neale B	UK Biobank	N/A	European	361194	3275	357919	log OR	0.072587	0.046711	0.12	+
rs188810925	17	43720826	A	G	Polyarthrosis	Musculoskeletal	Neale B	UK Biobank	N/A	European	361194	1264	359930	log OR	0.01301	0.078666	0.869	+
rs188810925	17	43720826	A	G	Polymyalgia rheumatica	Musculoskeletal	Neale B	UK Biobank	N/A	European	361141	753	360388	log OR	-0.040745	0.09704	0.675	-
rs188810925	17	43720826	A	G	Postprocedural musculoskeletal disorders	Musculoskeletal	Neale B	UK Biobank	N/A	European	361194	251	360943	log OR	0.090524	0.175338	0.606	+
rs188810925	17	43720826	A	G	Prepatellar bursitis	Musculoskeletal	Neale B	UK Biobank	N/A	European	361194	222	360972	log OR	0.1573	0.17874	0.379	+
rs188810925	17	43720826	A	G	Primary coxarthrosis	Musculoskeletal	Neale B	UK Biobank	N/A	European	361194	579	360615	log OR	0.068849	0.110702	0.534	+
rs188810925	17	43720826	A	G	Primary gonarthrosis	Musculoskeletal	Neale B	UK Biobank	N/A	European	361194	849	360345	log OR	0.037444	0.091432	0.682	+
rs188810925	17	43720826	A	G	Prolapsed disc	Musculoskeletal	Neale B	UK Biobank	N/A	European	361141	6006	355135	log OR	0.011092	0.034642	0.749	+
rs188810925	17	43720826	A	G	Pyogenic arthritis	Musculoskeletal	Neale B	UK Biobank	N/A	European	361194	278	360916	log OR	0.250635	0.159756	0.117	+
rs188810925	17	43720826	A	G	Radial styloid tenosynovitis	Musculoskeletal	Neale B	UK Biobank	N/A	European	361194	242	360952	log OR	-0.097101	0.171209	0.571	-
rs188810925	17	43720826	A	G	Radius fracture	Musculoskeletal	Neale B	UK Biobank	N/A	European	361141	165	360976	log OR	-0.29614	0.207324	0.153	-
rs188810925	17	43720826	A	G	Recurrent dislocation and subluxation of joint	Musculoskeletal	Neale B	UK Biobank	N/A	European	361194	206	360988	log OR	-0.053938	0.185568	0.771	-
rs188810925	17	43720826	A	G	Residual foreign body in soft tissue	Musculoskeletal	Neale B	UK Biobank	N/A	European	361194	221	360973	log OR	0.169368	0.179172	0.345	+
rs188810925	17	43720826	A	G	Rib fracture	Musculoskeletal	Neale B	UK Biobank	N/A	European	361141	368	360773	log OR	-0.106253	0.138843	0.444	-
rs188810925	17	43720826	A	G	Rib, sternum or thoracic spine fracture	Musculoskeletal	Neale B	UK Biobank	N/A	European	361194	947	360247	log OR	-0.05664	0.087619	0.518	-
rs188810925	17	43720826	A	G	Rotator cuff syndrome	Musculoskeletal	Neale B	UK Biobank	N/A	European	361194	2285	358909	log OR	0.039207	0.055847	0.483	+
rs188810925	17	43720826	A	G	Sacrococcygeal disorders	Musculoskeletal	Neale B	UK Biobank	N/A	European	361194	300	360894	log OR	0.001927	0.153778	0.99	+
rs188810925	17	43720826	A	G	Scoliosis	Musculoskeletal	Neale B	UK Biobank	N/A	European	361141	247	360894	log OR	0.242309	0.169469	0.153	+
rs188810925	17	43720826	A	G	Shaft of femur fracture	Musculoskeletal	Neale B	UK Biobank	N/A	European	361141	211	360930	log OR	0.197156	0.183344	0.282	+
rs188810925	17	43720826	A	G	Shoulder fracture	Musculoskeletal	Neale B	UK Biobank	N/A	European	361141	205	360936	log OR	-0.129437	0.186016	0.487	-
rs188810925	17	43720826	A	G	Shoulder lesions	Musculoskeletal	Neale B	UK Biobank	N/A	European	361194	7243	353951	log OR	-0.032486	0.031589	0.304	-
rs188810925	17	43720826	A	G	Shoulder or humerous fracture	Musculoskeletal	Neale B	UK Biobank	N/A	European	361194	1791	359403	log OR	-0.11798	0.063739	0.0642	-
rs188810925	17	43720826	A	G	Skull or facial bone fracture	Musculoskeletal	Neale B	UK Biobank	N/A	European	361194	1351	359843	log OR	-0.057613	0.072958	0.43	-
rs188810925	17	43720826	A	G	Skull or head fracture	Musculoskeletal	Neale B	UK Biobank	N/A	European	361141	268	360873	log OR	-0.078555	0.162695	0.629	-
rs188810925	17	43720826	A	G	Soft tissue disorders related to overuse and pressure	Musculoskeletal	Neale B	UK Biobank	N/A	European	361194	1079	360115	log OR	0.11221	0.083104	0.177	+
rs188810925	17	43720826	A	G	Soft tissue disorders related to use overuse and pressure	Musculoskeletal	Neale B	UK Biobank	N/A	European	361194	1132	360062	log OR	0.112259	0.079259	0.157	+
rs188810925	17	43720826	A	G	Spine arthritis or spondylitis	Musculoskeletal	Neale B	UK Biobank	N/A	European	361141	3154	357987	log OR	0.007748	0.047573	0.871	+
rs188810925	17	43720826	A	G	Spine fracture	Musculoskeletal	Neale B	UK Biobank	N/A	European	359241	812	358429	log OR	-0.089155	0.093563	0.341	-
rs188810925	17	43720826	A	G	Spondyloarthritis	Musculoskeletal	Neale B	UK Biobank	N/A	European	361194	464	360730	log OR	0.033201	0.123689	0.788	+
rs188810925	17	43720826	A	G	Spondylolisthesis or spondylolysis	Musculoskeletal	Neale B	UK Biobank	N/A	European	361194	640	360554	log OR	0.037304	0.10533	0.723	+
rs188810925	17	43720826	A	G	Spondylopathies	Musculoskeletal	Neale B	UK Biobank	N/A	European	361194	4393	356801	log OR	0.113533	0.040381	0.00493	+
rs188810925	17	43720826	A	G	Spondylosis	Musculoskeletal	Neale B	UK Biobank	N/A	European	361194	2004	359190	log OR	0.087484	0.062622	0.162	+
rs188810925	17	43720826	A	G	Spontaneous rupture of synovium and tendon	Musculoskeletal	Neale B	UK Biobank	N/A	European	361194	388	360806	log OR	0.215545	0.136458	0.114	+
rs188810925	17	43720826	A	G	Superficial injury of wrist and hand	Musculoskeletal	Neale B	UK Biobank	N/A	European	361194	159	361035	log OR	0.290973	0.215812	0.178	+
rs188810925	17	43720826	A	G	Synovial cyst of popliteal space	Musculoskeletal	Neale B	UK Biobank	N/A	European	361194	223	360971	log OR	0.175754	0.178359	0.324	+
rs188810925	17	43720826	A	G	Synovitis and tenosynovitis	Musculoskeletal	Neale B	UK Biobank	N/A	European	361194	2812	358382	log OR	-0.051261	0.051168	0.316	-
rs188810925	17	43720826	A	G	Tendonitis	Musculoskeletal	Neale B	UK Biobank	N/A	European	361141	216	360925	log OR	0.047552	0.181229	0.793	+
rs188810925	17	43720826	A	G	Tibia fracture	Musculoskeletal	Neale B	UK Biobank	N/A	European	361141	444	360697	log OR	0.040319	0.126421	0.75	+
rs188810925	17	43720826	A	G	Toe fracture	Musculoskeletal	Neale B	UK Biobank	N/A	European	361141	250	360891	log OR	0.096059	0.168455	0.569	+
rs188810925	17	43720826	A	G	Toothache	Musculoskeletal	Neale B	UK Biobank	N/A	European	359841	14477	345364	log OR	0.002666	0.022558	0.906	+
rs188810925	17	43720826	A	G	Trigger finger	Musculoskeletal	Neale B	UK Biobank	N/A	European	361194	1999	359195	log OR	-0.136337	0.059694	0.0224	-
rs188810925	17	43720826	A	G	Trochanteric bursitis	Musculoskeletal	Neale B	UK Biobank	N/A	European	361194	444	360750	log OR	0.059213	0.126407	0.639	+
rs188810925	17	43720826	A	G	Vertebra fracture, crush fracture or vertebral collapse	Musculoskeletal	Neale B	UK Biobank	N/A	European	361141	275	360866	log OR	0.175416	0.160624	0.275	+
rs188810925	17	43720826	A	G	Vitamin D	Musculoskeletal	Neale B	UK Biobank	N/A	European	329247	0	329247	IRNT	0.001116	0.004613	0.809	+
rs188810925	17	43720826	A	G	Wrist fracture	Musculoskeletal	Neale B	UK Biobank	N/A	European	359241	7200	352041	log OR	-0.151592	0.031609	1.62e-06	-
rs188810925	17	43720826	A	G	Wrist or hand fracture	Musculoskeletal	Neale B	UK Biobank	N/A	European	361194	1763	359431	log OR	-0.00663	0.063912	0.917	-
rs188810925	17	43720826	A	G	Bells palsy	Neurological	Neale B	UK Biobank	N/A	European	361194	338	360856	log OR	0.034299	0.144903	0.813	+
rs188810925	17	43720826	A	G	Bells palsy or facial nerve palsy	Neurological	Neale B	UK Biobank	N/A	European	361141	358	360783	log OR	-0.023416	0.140799	0.868	-
rs188810925	17	43720826	A	G	Carpal tunnel syndrome	Neurological	Neale B	UK Biobank	N/A	European	361194	7973	353221	log OR	0.023212	0.0301	0.441	+
rs188810925	17	43720826	A	G	Cerebral palsy and other paralytic syndromes	Neurological	Neale B	UK Biobank	N/A	European	361194	584	360610	log OR	-0.050913	0.110269	0.644	-
rs188810925	17	43720826	A	G	Chronic fatigue syndrome	Neurological	Neale B	UK Biobank	N/A	European	361141	1659	359482	log OR	-0.013228	0.065496	0.84	-
rs188810925	17	43720826	A	G	Convulsions	Neurological	Neale B	UK Biobank	N/A	European	361194	1077	360117	log OR	-0.067884	0.082624	0.411	-
rs188810925	17	43720826	A	G	Cranial nerve problem or palsy	Neurological	Neale B	UK Biobank	N/A	European	361141	232	360909	log OR	-0.136662	0.174864	0.434	-
rs188810925	17	43720826	A	G	Demyelenating diseases of the central nervous system	Neurological	Neale B	UK Biobank	N/A	European	361194	788	360406	log OR	0.130938	0.094938	0.168	+
rs188810925	17	43720826	A	G	Diseases of the myoneural junction and muscle	Neurological	Neale B	UK Biobank	N/A	European	361194	234	360960	log OR	0.098308	0.174122	0.572	+
rs188810925	17	43720826	A	G	Diseases of the nervous system	Neurological	Neale B	UK Biobank	N/A	European	361194	21323	339871	log OR	0.007174	0.018781	0.703	+
rs188810925	17	43720826	A	G	Disorders of trigeminal nerve	Neurological	Neale B	UK Biobank	N/A	European	361194	212	360982	log OR	0.448471	0.19624	0.0223	+
rs188810925	17	43720826	A	G	Dizziness and giddiness	Neurological	Neale B	UK Biobank	N/A	European	361194	1680	359514	log OR	0.04532	0.066576	0.496	+
rs188810925	17	43720826	A	G	Encephalitis	Neurological	Neale B	UK Biobank	N/A	European	361141	238	360903	log OR	0.059071	0.172654	0.732	+
rs188810925	17	43720826	A	G	Epilepsy	Neurological	Neale B	UK Biobank	N/A	European	361141	3015	358126	log OR	-0.012981	0.048694	0.79	-
rs188810925	17	43720826	A	G	Episodal and paroxysmal disorders	Neurological	Neale B	UK Biobank	N/A	European	361194	5418	355776	log OR	-0.018205	0.036429	0.617	-
rs188810925	17	43720826	A	G	Facial nerve disorders	Neurological	Neale B	UK Biobank	N/A	European	361194	375	360819	log OR	-0.005524	0.14402	0.969	-
rs188810925	17	43720826	A	G	Fibromyalgia	Neurological	Neale B	UK Biobank	N/A	European	361141	533	360608	log OR	-0.195298	0.115371	0.0905	-
rs188810925	17	43720826	A	G	Headache	Neurological	Neale B	UK Biobank	N/A	European	361194	4271	356923	log OR	0.064707	0.041621	0.12	+
rs188810925	17	43720826	A	G	Headaches for 3 months or more	Neurological	Neale B	UK Biobank	N/A	European	70181	32075	38106	log OR	0.00599	0.019893	0.763	+
rs188810925	17	43720826	A	G	Hemiplegia	Neurological	Neale B	UK Biobank	N/A	European	361194	291	360903	log OR	-0.021136	0.174385	0.904	-
rs188810925	17	43720826	A	G	Illnesses of father: Alzheimers disease or dementia	Neurological	Neale B	UK Biobank	N/A	European	312666	15022	297644	log OR	-0.006841	0.021697	0.753	-
rs188810925	17	43720826	A	G	Illnesses of father: Parkinsons disease	Neurological	Neale B	UK Biobank	N/A	European	312104	8043	304061	log OR	0.014886	0.029603	0.615	+
rs188810925	17	43720826	A	G	Illnesses of mother: Alzheimers disease or dementia	Neurological	Neale B	UK Biobank	N/A	European	331041	28507	302534	log OR	-0.009021	0.016105	0.575	-
rs188810925	17	43720826	A	G	Illnesses of mother: Parkinsons disease	Neurological	Neale B	UK Biobank	N/A	European	330077	5443	324634	log OR	0.033104	0.035747	0.354	+
rs188810925	17	43720826	A	G	Illnesses of siblings: Alzheimers disease or dementia	Neurological	Neale B	UK Biobank	N/A	European	279062	1609	277453	log OR	0.061555	0.064098	0.337	+
rs188810925	17	43720826	A	G	Illnesses of siblings: Parkinsons disease	Neurological	Neale B	UK Biobank	N/A	European	279018	1464	277554	log OR	-0.103014	0.068096	0.13	-
rs188810925	17	43720826	A	G	Inflammatory diseases of the central nervous system	Neurological	Neale B	UK Biobank	N/A	European	361194	305	360889	log OR	0.124959	0.152533	0.413	+
rs188810925	17	43720826	A	G	Inflammatory polyneuropathy	Neurological	Neale B	UK Biobank	N/A	European	361194	206	360988	log OR	0.358302	0.192196	0.0623	+
rs188810925	17	43720826	A	G	Intracranial trauma	Neurological	Neale B	UK Biobank	N/A	European	361194	826	360368	log OR	-0.050052	0.092738	0.589	-
rs188810925	17	43720826	A	G	Lesion of plantar nerve	Neurological	Neale B	UK Biobank	N/A	European	361194	979	360215	log OR	0.122077	0.085168	0.152	+
rs188810925	17	43720826	A	G	Lesion of ulnar nerve	Neurological	Neale B	UK Biobank	N/A	European	361194	821	360373	log OR	0.171577	0.093027	0.0651	+
rs188810925	17	43720826	A	G	Memory loss	Neurological	Neale B	UK Biobank	N/A	European	361194	202	360992	log OR	-0.331796	0.187398	0.0766	-
rs188810925	17	43720826	A	G	Migraine	Neurological	Neale B	UK Biobank	N/A	European	361141	10647	350494	log OR	-0.002341	0.02608	0.928	-
rs188810925	17	43720826	A	G	Mononeuropathies of lower limb	Neurological	Neale B	UK Biobank	N/A	European	361194	1111	360083	log OR	0.077268	0.082784	0.351	+
rs188810925	17	43720826	A	G	Mononeuropathies of upper limb	Neurological	Neale B	UK Biobank	N/A	European	361194	8130	353064	log OR	0.029473	0.030896	0.34	+
rs188810925	17	43720826	A	G	Motor neuron disease	Neurological	Neale B	UK Biobank	N/A	European	361194	167	361027	log OR	0.400953	0.206087	0.0517	+
rs188810925	17	43720826	A	G	Nerve root and plexus disorders	Neurological	Neale B	UK Biobank	N/A	European	361194	143	361051	log OR	0.344622	0.245666	0.161	+
rs188810925	17	43720826	A	G	Nerve, nerve root and plexus disorders	Neurological	Neale B	UK Biobank	N/A	European	361194	10898	350296	log OR	0.037356	0.025852	0.148	+
rs188810925	17	43720826	A	G	Neuralgia and neuritis	Neurological	Neale B	UK Biobank	N/A	European	361194	210	360984	log OR	0.057765	0.183802	0.753	+
rs188810925	17	43720826	A	G	Other and unspecified nerve root and plexus disorders	Neurological	Neale B	UK Biobank	N/A	European	361194	164	361030	log OR	0.176503	0.207976	0.396	+
rs188810925	17	43720826	A	G	Other and unspecified polyneuropathies	Neurological	Neale B	UK Biobank	N/A	European	361194	379	360815	log OR	0.073356	0.13683	0.592	+
rs188810925	17	43720826	A	G	Other degenerative diseases of the nervous system	Neurological	Neale B	UK Biobank	N/A	European	361194	242	360952	log OR	-0.20471	0.171185	0.232	-
rs188810925	17	43720826	A	G	Other demyelinating diseases of central nervous system	Neurological	Neale B	UK Biobank	N/A	European	361194	200	360994	log OR	-0.020032	0.193438	0.918	-
rs188810925	17	43720826	A	G	Other diseases of spinal cord	Neurological	Neale B	UK Biobank	N/A	European	361194	222	360972	log OR	-0.317986	0.195663	0.104	-
rs188810925	17	43720826	A	G	Other disorders of brain	Neurological	Neale B	UK Biobank	N/A	European	361194	293	360901	log OR	-0.273297	0.168364	0.105	-
rs188810925	17	43720826	A	G	Other headache syndromes	Neurological	Neale B	UK Biobank	N/A	European	361194	307	360887	log OR	0.142726	0.162782	0.381	+
rs188810925	17	43720826	A	G	Other mononeuropathies	Neurological	Neale B	UK Biobank	N/A	European	361194	132	361062	log OR	-0.385795	0.259941	0.138	-
rs188810925	17	43720826	A	G	Other neurological problem	Neurological	Neale B	UK Biobank	N/A	European	361141	1508	359633	log OR	0.018232	0.068704	0.791	+
rs188810925	17	43720826	A	G	Other polyneuropathies	Neurological	Neale B	UK Biobank	N/A	European	361194	292	360902	log OR	-0.041773	0.167688	0.803	-
rs188810925	17	43720826	A	G	Other symptoms and signs involving cognitive functions and awareness	Neurological	Neale B	UK Biobank	N/A	European	361194	876	360318	log OR	-0.23784	0.093363	0.0109	-
rs188810925	17	43720826	A	G	Other symptoms and signs involving the nervous and musculoskeletal systems	Neurological	Neale B	UK Biobank	N/A	European	361194	886	360308	log OR	-0.055546	0.094888	0.558	-
rs188810925	17	43720826	A	G	Parkinsons disease	Neurological	Neale B	UK Biobank	N/A	European	361141	652	360489	log OR	-0.018129	0.104312	0.862	-
rs188810925	17	43720826	A	G	Peripheral nerve disorder	Neurological	Neale B	UK Biobank	N/A	European	361141	206	360935	log OR	0.020666	0.185573	0.911	+
rs188810925	17	43720826	A	G	Peripheral nerve injury	Neurological	Neale B	UK Biobank	N/A	European	361141	227	360914	log OR	0.153894	0.176784	0.384	+
rs188810925	17	43720826	A	G	Peripheral neuropathy	Neurological	Neale B	UK Biobank	N/A	European	361141	520	360621	log OR	0.048903	0.116839	0.676	+
rs188810925	17	43720826	A	G	Polyneuropathies and other disorders of the peripheral nervous system	Neurological	Neale B	UK Biobank	N/A	European	361194	560	360634	log OR	0.13872	0.112589	0.218	+
rs188810925	17	43720826	A	G	Radiculopathy	Neurological	Neale B	UK Biobank	N/A	European	361194	532	360662	log OR	0.010942	0.115527	0.925	+
rs188810925	17	43720826	A	G	Sciatica	Neurological	Neale B	UK Biobank	N/A	European	361141	3400	357741	log OR	0.012429	0.045877	0.786	+
rs188810925	17	43720826	A	G	Severe traumatic brain injury	Neurological	Neale B	UK Biobank	N/A	European	361194	563	360631	log OR	-0.087197	0.11229	0.437	-
rs188810925	17	43720826	A	G	Siatica with lumbago	Neurological	Neale B	UK Biobank	N/A	European	361194	1153	360041	log OR	0.081817	0.078539	0.298	+
rs188810925	17	43720826	A	G	Spinal cord disorder	Neurological	Neale B	UK Biobank	N/A	European	361141	362	360779	log OR	-0.355321	0.140019	0.0112	-
rs188810925	17	43720826	A	G	Spinal stenosis	Neurological	Neale B	UK Biobank	N/A	European	361194	1910	359284	log OR	0.144156	0.061043	0.0182	+
rs188810925	17	43720826	A	G	Systemic atrophies primarly affecting the central nervous system	Neurological	Neale B	UK Biobank	N/A	European	361194	212	360982	log OR	0.2904	0.182926	0.112	+
rs188810925	17	43720826	A	G	Transient global amnesia	Neurological	Neale B	UK Biobank	N/A	European	361194	283	360911	log OR	-0.253092	0.158318	0.11	-
rs188810925	17	43720826	A	G	Trapped nerve or compressed nerve	Neurological	Neale B	UK Biobank	N/A	European	361141	1073	360068	log OR	0.147422	0.0814	0.0701	+
rs188810925	17	43720826	A	G	Trigeminal neuralgia	Neurological	Neale B	UK Biobank	N/A	European	361194	189	361005	log OR	0.373238	0.19373	0.054	+
rs188810925	17	43720826	A	G	Trigemminal neuralgia	Neurological	Neale B	UK Biobank	N/A	European	361141	157	360984	log OR	0.026427	0.212539	0.901	+
rs188810925	17	43720826	A	G	Aching muscles during worst period of anxiety	Psychiatric	Neale B	UK Biobank	N/A	European	33301	12996	20305	log OR	-0.002328	0.029592	0.937	-
rs188810925	17	43720826	A	G	Addicted to painkillers	Psychiatric	Neale B	UK Biobank	N/A	European	116746	409	116337	log OR	-0.002829	0.130845	0.983	-
rs188810925	17	43720826	A	G	Addicted to some other prescription or over-the-counter medication	Psychiatric	Neale B	UK Biobank	N/A	European	116746	221	116525	log OR	0.152061	0.177902	0.393	+
rs188810925	17	43720826	A	G	Additicted to sedative, benzodiazepine or sleeping tablet	Psychiatric	Neale B	UK Biobank	N/A	European	116746	439	116307	log OR	0.0087	0.12634	0.945	+
rs188810925	17	43720826	A	G	Age at first episode of depression	Psychiatric	Neale B	UK Biobank	N/A	European	61033	0	61033	IRNT	-0.012516	0.010336	0.226	-
rs188810925	17	43720826	A	G	Age at last episode of depression	Psychiatric	Neale B	UK Biobank	N/A	European	59260	0	59260	IRNT	-0.024876	0.010182	0.0146	-
rs188810925	17	43720826	A	G	Agoraphobia	Psychiatric	Neale B	UK Biobank	N/A	European	117707	468	117239	log OR	0.026957	0.122228	0.825	+
rs188810925	17	43720826	A	G	All anxiety disorders	Psychiatric	Neale B	UK Biobank	N/A	European	361194	532	360662	log OR	-0.008075	0.11553	0.944	-
rs188810925	17	43720826	A	G	Anorexia nervosa	Psychiatric	Neale B	UK Biobank	N/A	European	117708	690	117018	log OR	-0.198298	0.100503	0.0485	-
rs188810925	17	43720826	A	G	Anxiety disorders	Psychiatric	Neale B	UK Biobank	N/A	European	361194	1092	360102	log OR	-0.106198	0.080697	0.188	-
rs188810925	17	43720826	A	G	Anxiety or panic attacks	Psychiatric	Neale B	UK Biobank	N/A	European	361141	4961	356180	log OR	-0.048373	0.038051	0.204	-
rs188810925	17	43720826	A	G	Anxiety, asthma-related co-morbidities	Psychiatric	Neale B	UK Biobank	N/A	European	361194	532	360662	log OR	-0.008075	0.11553	0.944	-
rs188810925	17	43720826	A	G	Anxiety, nerves or generalized anxiety disorder	Psychiatric	Neale B	UK Biobank	N/A	European	117751	16730	101021	log OR	-0.042855	0.02194	0.0508	-
rs188810925	17	43720826	A	G	Anxious feelings for a month or longer	Psychiatric	Neale B	UK Biobank	N/A	European	110315	29351	80964	log OR	-0.005503	0.017835	0.758	-
rs188810925	17	43720826	A	G	Any mental disorder	Psychiatric	Neale B	UK Biobank	N/A	European	361194	4304	356890	log OR	-0.121984	0.040814	0.0028	-
rs188810925	17	43720826	A	G	Any other phobia	Psychiatric	Neale B	UK Biobank	N/A	European	117710	1591	116119	log OR	0.057874	0.066586	0.385	+
rs188810925	17	43720826	A	G	Autism, Aspergers or autistic spectrum disorder	Psychiatric	Neale B	UK Biobank	N/A	European	117707	166	117541	log OR	0.132271	0.204555	0.518	+
rs188810925	17	43720826	A	G	Behavioural syndromes associated with physiological disturbances and physical factors	Psychiatric	Neale B	UK Biobank	N/A	European	361194	183	361011	log OR	0.004408	0.196855	0.982	+
rs188810925	17	43720826	A	G	Bipolar disorder	Psychiatric	Hou L	Hou L	27329760	European	40255	9784	30471	log OR	-0.06	0.0453	0.2008	-
rs188810925	17	43720826	A	G	Bipolar I disorder	Psychiatric	Neale B	UK Biobank	N/A	European	86895	556	86339	log OR	-0.120791	0.113174	0.286	-
rs188810925	17	43720826	A	G	Bipolar II disorder	Psychiatric	Neale B	UK Biobank	N/A	European	86895	508	86387	log OR	-0.008757	0.118409	0.941	-
rs188810925	17	43720826	A	G	Bulimia nervosa	Psychiatric	Neale B	UK Biobank	N/A	European	117706	374	117332	log OR	-0.138222	0.136557	0.311	-
rs188810925	17	43720826	A	G	Contemplated self-harm in past year	Psychiatric	Neale B	UK Biobank	N/A	European	17244	3438	13806	log OR	-0.10647	0.050311	0.0343	-
rs188810925	17	43720826	A	G	Dementia	Psychiatric	Neale B	UK Biobank	N/A	European	361194	243	360951	log OR	-0.004275	0.170811	0.98	-
rs188810925	17	43720826	A	G	Depression	Psychiatric	Neale B	UK Biobank	N/A	European	117782	25087	92695	log OR	-0.014647	0.018596	0.431	-
rs188810925	17	43720826	A	G	Depression related to childbirth	Psychiatric	Neale B	UK Biobank	N/A	European	38007	4834	33173	log OR	-0.021203	0.040603	0.602	-
rs188810925	17	43720826	A	G	Depression related to stressful or traumatic event	Psychiatric	Neale B	UK Biobank	N/A	European	66334	48490	17844	log OR	0.055	0.022731	0.0155	+
rs188810925	17	43720826	A	G	Depressive episode	Psychiatric	Neale B	UK Biobank	N/A	European	361194	776	360418	log OR	-0.15942	0.104335	0.127	-
rs188810925	17	43720826	A	G	Difficulty concentrating during worst depression	Psychiatric	Neale B	UK Biobank	N/A	European	58750	46278	12472	log OR	0.011307	0.026361	0.668	+
rs188810925	17	43720826	A	G	Difficulty concentrating during worst period of anxiety	Psychiatric	Neale B	UK Biobank	N/A	European	34879	26400	8479	log OR	-0.019838	0.033012	0.548	-
rs188810925	17	43720826	A	G	Distress caused by unusual or psychotic experiences	Psychiatric	Neale B	UK Biobank	N/A	European	5663	0	5663	unit	0.038673	0.046592	0.407	+
rs188810925	17	43720826	A	G	Drugs or alcohol taken for anxiety	Psychiatric	Neale B	UK Biobank	N/A	European	98990	5402	93588	log OR	0.046205	0.036786	0.209	+
rs188810925	17	43720826	A	G	Drugs or alcohol taken for depression	Psychiatric	Neale B	UK Biobank	N/A	European	117763	8627	109136	log OR	0.038247	0.029356	0.193	+
rs188810925	17	43720826	A	G	Duration of worst depression	Psychiatric	Neale B	UK Biobank	N/A	European	65546	0	65546	unit	0.001932	0.015744	0.902	+
rs188810925	17	43720826	A	G	Easily tired during worst period of anxiety	Psychiatric	Neale B	UK Biobank	N/A	European	34121	24544	9577	log OR	-0.023514	0.031853	0.46	-
rs188810925	17	43720826	A	G	Ever addicted to a behaviour or miscellanous	Psychiatric	Neale B	UK Biobank	N/A	European	6934	1625	5309	log OR	-0.074839	0.072517	0.302	-
rs188810925	17	43720826	A	G	Ever addicted to illicit or recreational drugs	Psychiatric	Neale B	UK Biobank	N/A	European	6944	518	6426	log OR	0.06947	0.117184	0.553	+
rs188810925	17	43720826	A	G	Ever addicted to prescription or over-the-counter medication	Psychiatric	Neale B	UK Biobank	N/A	European	6927	984	5943	log OR	0.063435	0.089333	0.478	+
rs188810925	17	43720826	A	G	Ever attempted suicide	Psychiatric	Neale B	UK Biobank	N/A	European	4933	2658	2275	log OR	-0.078833	0.074711	0.291	-
rs188810925	17	43720826	A	G	Ever believed in an un-real conspiracy against self	Psychiatric	Neale B	UK Biobank	N/A	European	117794	932	116862	log OR	0.024264	0.086836	0.78	+
rs188810925	17	43720826	A	G	Ever believed in un-real communications or signs	Psychiatric	Neale B	UK Biobank	N/A	European	117731	822	116909	log OR	-0.001256	0.092457	0.989	-
rs188810925	17	43720826	A	G	Ever contemplated self-harm	Psychiatric	Neale B	UK Biobank	N/A	European	117610	0	117610	unit	0.000116	0.004281	0.978	+
rs188810925	17	43720826	A	G	Ever had period extreme irritability	Psychiatric	Neale B	UK Biobank	N/A	European	114422	29747	84675	log OR	-0.005234	0.017589	0.766	-
rs188810925	17	43720826	A	G	Ever had period of mania or excitability	Psychiatric	Neale B	UK Biobank	N/A	European	115338	4816	110522	log OR	0.032914	0.03874	0.396	+
rs188810925	17	43720826	A	G	Ever had prolonged feelings of sadness or depression	Psychiatric	Neale B	UK Biobank	N/A	European	117763	64374	53389	log OR	0.006186	0.015122	0.682	+
rs188810925	17	43720826	A	G	Ever had prolonged loss of interest in normal activities	Psychiatric	Neale B	UK Biobank	N/A	European	117727	46330	71397	log OR	-0.013953	0.015469	0.367	-
rs188810925	17	43720826	A	G	Ever heard an un-real voice	Psychiatric	Neale B	UK Biobank	N/A	European	117503	2009	115494	log OR	-0.010757	0.059403	0.856	-
rs188810925	17	43720826	A	G	Ever seen an un-real vision	Psychiatric	Neale B	UK Biobank	N/A	European	116787	3768	113019	log OR	0.00052	0.043721	0.991	+
rs188810925	17	43720826	A	G	Ever self-harmed	Psychiatric	Neale B	UK Biobank	N/A	European	117733	5099	112634	log OR	0.015506	0.037602	0.68	+
rs188810925	17	43720826	A	G	Ever sought or received professional help for mental distress	Psychiatric	Neale B	UK Biobank	N/A	European	117677	46020	71657	log OR	0.003327	0.015453	0.83	+
rs188810925	17	43720826	A	G	Ever suffered mental distress preventing usual activities	Psychiatric	Neale B	UK Biobank	N/A	European	116527	38681	77846	log OR	0.003302	0.016147	0.838	+
rs188810925	17	43720826	A	G	Ever talked to a health professional about unusual or psychotic experiences	Psychiatric	Neale B	UK Biobank	N/A	European	5788	1225	4563	log OR	-0.051542	0.086129	0.55	-
rs188810925	17	43720826	A	G	Ever thought that life not worth living	Psychiatric	Neale B	UK Biobank	N/A	European	117291	0	117291	unit	-0.002164	0.005869	0.712	-
rs188810925	17	43720826	A	G	Fed-up feelings	Psychiatric	Neale B	UK Biobank	N/A	European	353764	143332	210432	log OR	-0.021749	0.009032	0.016	-
rs188810925	17	43720826	A	G	Feelings of tiredness during worst episode of depression	Psychiatric	Neale B	UK Biobank	N/A	European	59774	48952	10822	log OR	0.012765	0.027642	0.644	+
rs188810925	17	43720826	A	G	Feelings of worthlessness during worst period of depression	Psychiatric	Neale B	UK Biobank	N/A	European	62128	31593	30535	log OR	-0.012436	0.020819	0.55	-
rs188810925	17	43720826	A	G	Felt distant from other people in past month	Psychiatric	Neale B	UK Biobank	N/A	European	52822	0	52822	unit	-0.010682	0.010642	0.316	-
rs188810925	17	43720826	A	G	Felt irritable or had angry outbursts in past month	Psychiatric	Neale B	UK Biobank	N/A	European	52816	0	52816	unit	0.007796	0.008603	0.365	+
rs188810925	17	43720826	A	G	Felt very upset when reminded of stressful experience in past month	Psychiatric	Neale B	UK Biobank	N/A	European	117893	0	117893	unit	-0.012374	0.006132	0.0436	-
rs188810925	17	43720826	A	G	Fraction of day affected during worst episode of depression	Psychiatric	Neale B	UK Biobank	N/A	European	62464	0	62464	unit	-0.005283	0.009874	0.593	-
rs188810925	17	43720826	A	G	Frequency of depressed days during worst episode of depression	Psychiatric	Neale B	UK Biobank	N/A	European	64524	0	64524	unit	0.001741	0.006559	0.791	+
rs188810925	17	43720826	A	G	Frequency of depressed mood in last 2 weeks	Psychiatric	Neale B	UK Biobank	N/A	European	345957	0	345957	unit	-0.006358	0.002716	0.0192	-
rs188810925	17	43720826	A	G	Frequency of unusual or psychotic experiences in past year	Psychiatric	Neale B	UK Biobank	N/A	European	5795	0	5795	unit	-0.017729	0.030991	0.567	-
rs188810925	17	43720826	A	G	Illnesses of father: Severe depression	Psychiatric	Neale B	UK Biobank	N/A	European	312437	11921	300516	log OR	-0.032329	0.024283	0.183	-
rs188810925	17	43720826	A	G	Illnesses of mother: Severe depression	Psychiatric	Neale B	UK Biobank	N/A	European	330653	22004	308649	log OR	-0.01166	0.018276	0.523	-
rs188810925	17	43720826	A	G	Illnesses of siblings: Severe depression	Psychiatric	Neale B	UK Biobank	N/A	European	279858	20107	259751	log OR	0.006579	0.019078	0.73	+
rs188810925	17	43720826	A	G	Impact on normal roles during worst period of anxiety	Psychiatric	Neale B	UK Biobank	N/A	European	36505	0	36505	unit	-0.008454	0.012926	0.513	-
rs188810925	17	43720826	A	G	Impact on normal roles during worst period of depression	Psychiatric	Neale B	UK Biobank	N/A	European	66429	0	66429	unit	-0.015245	0.009393	0.105	-
rs188810925	17	43720826	A	G	Irritability	Psychiatric	Neale B	UK Biobank	N/A	European	345231	96862	248369	log OR	-0.00866	0.010002	0.387	-
rs188810925	17	43720826	A	G	Keyed up or on edge during worst period of anxiety	Psychiatric	Neale B	UK Biobank	N/A	European	34806	27777	7029	log OR	-0.042071	0.035585	0.237	-
rs188810925	17	43720826	A	G	Lifetime number of depressed periods	Psychiatric	Neale B	UK Biobank	N/A	European	53691	0	53691	unit	0.000612	0.009922	0.951	+
rs188810925	17	43720826	A	G	Longest period of mania or irritability	Psychiatric	Neale B	UK Biobank	N/A	European	27722	0	27722	unit	0.007951	0.012195	0.514	+
rs188810925	17	43720826	A	G	Longest period spent worried or anxious	Psychiatric	Neale B	UK Biobank	N/A	European	24738	0	24738	IRNT	0.004117	0.016745	0.806	+
rs188810925	17	43720826	A	G	Mania, bipolar disorder or manic depression	Psychiatric	Neale B	UK Biobank	N/A	European	361141	1008	360133	log OR	0.056213	0.08398	0.503	+
rs188810925	17	43720826	A	G	Mania, hypomania, bipolar or manic-depression	Psychiatric	Neale B	UK Biobank	N/A	European	117708	604	117104	log OR	-0.026414	0.107622	0.806	-
rs188810925	17	43720826	A	G	Manic or hyper symptoms: All of the above	Psychiatric	Neale B	UK Biobank	N/A	European	24049	2431	21618	log OR	-0.119449	0.056844	0.0356	-
rs188810925	17	43720826	A	G	Manic or hyper symptoms: I needed less sleep than usual	Psychiatric	Neale B	UK Biobank	N/A	European	24049	3259	20790	log OR	-0.007253	0.050144	0.885	-
rs188810925	17	43720826	A	G	Manic or hyper symptoms: I was more active than usual	Psychiatric	Neale B	UK Biobank	N/A	European	24049	6030	18019	log OR	0.005336	0.0396	0.893	+
rs188810925	17	43720826	A	G	Manic or hyper symptoms: I was more creative or had more ideas than usual	Psychiatric	Neale B	UK Biobank	N/A	European	24049	2850	21199	log OR	0.07326	0.052931	0.166	+
rs188810925	17	43720826	A	G	Manic or hyper symptoms: I was more talkative than usual	Psychiatric	Neale B	UK Biobank	N/A	European	24049	5027	19022	log OR	0.060527	0.042199	0.151	+
rs188810925	17	43720826	A	G	Manifestations of mania or irritability: I needed less sleep than usual	Psychiatric	Neale B	UK Biobank	N/A	European	114422	3777	110645	log OR	-0.039219	0.043624	0.369	-
rs188810925	17	43720826	A	G	Manifestations of mania or irritability: I was easily distracted	Psychiatric	Neale B	UK Biobank	N/A	European	114422	9162	105260	log OR	-0.005429	0.028477	0.849	-
rs188810925	17	43720826	A	G	Manifestations of mania or irritability: I was more active than usual	Psychiatric	Neale B	UK Biobank	N/A	European	114422	5688	108734	log OR	-0.052289	0.035881	0.145	-
rs188810925	17	43720826	A	G	Manifestations of mania or irritability: I was more confident than usual	Psychiatric	Neale B	UK Biobank	N/A	European	114422	3285	111137	log OR	-0.01575	0.046676	0.736	-
rs188810925	17	43720826	A	G	Manifestations of mania or irritability: I was more creative or had more ideas than usual	Psychiatric	Neale B	UK Biobank	N/A	European	114422	3090	111332	log OR	-0.048388	0.048127	0.315	-
rs188810925	17	43720826	A	G	Manifestations of mania or irritability: I was more restless than usual	Psychiatric	Neale B	UK Biobank	N/A	European	114422	12876	101546	log OR	0.003541	0.024551	0.885	+
rs188810925	17	43720826	A	G	Manifestations of mania or irritability: I was more talkative than usual	Psychiatric	Neale B	UK Biobank	N/A	European	114422	5465	108957	log OR	0.003816	0.03655	0.917	+
rs188810925	17	43720826	A	G	Manifestations of mania or irritability: My thoughts were racing	Psychiatric	Neale B	UK Biobank	N/A	European	114422	10580	103842	log OR	-0.047266	0.026753	0.0773	-
rs188810925	17	43720826	A	G	Mental and behavioural disorders	Psychiatric	Neale B	UK Biobank	N/A	European	361194	4302	356892	log OR	-0.11549	0.040824	0.00467	-
rs188810925	17	43720826	A	G	Methods of self-harm used: Ingesting a medication in excess of the normal dose	Psychiatric	Neale B	UK Biobank	N/A	European	117733	2937	114796	log OR	0.05272	0.049222	0.284	+
rs188810925	17	43720826	A	G	Methods of self-harm used: Ingesting alcohol or a recreational or illicit drug	Psychiatric	Neale B	UK Biobank	N/A	European	117733	783	116950	log OR	0.045645	0.0946	0.629	+
rs188810925	17	43720826	A	G	Methods of self-harm used: Self-injury such as self-cutting, scratching or hitting	Psychiatric	Neale B	UK Biobank	N/A	European	117733	2538	115195	log OR	-0.010996	0.052706	0.835	-
rs188810925	17	43720826	A	G	Methods of self-harm used: Stopping prescribed medication	Psychiatric	Neale B	UK Biobank	N/A	European	117733	267	117466	log OR	-0.071407	0.161794	0.659	-
rs188810925	17	43720826	A	G	Miserableness	Psychiatric	Neale B	UK Biobank	N/A	European	355182	151752	203430	log OR	-0.008775	0.008879	0.323	-
rs188810925	17	43720826	A	G	Mood disorders	Psychiatric	Neale B	UK Biobank	N/A	European	361194	1546	359648	log OR	-0.130729	0.06786	0.054	-
rs188810925	17	43720826	A	G	Mood swings	Psychiatric	Neale B	UK Biobank	N/A	European	352604	158982	193622	log OR	-0.014286	0.008928	0.11	-
rs188810925	17	43720826	A	G	More irritable than usual during worst period of anxiety	Psychiatric	Neale B	UK Biobank	N/A	European	33425	24014	9411	log OR	-0.017533	0.032215	0.586	-
rs188810925	17	43720826	A	G	Nervous breakdown	Psychiatric	Neale B	UK Biobank	N/A	European	361141	568	360573	log OR	-0.091711	0.111808	0.412	-
rs188810925	17	43720826	A	G	Nervous feelings	Psychiatric	Neale B	UK Biobank	N/A	European	351829	83120	268709	log OR	0.001673	0.010519	0.874	+
rs188810925	17	43720826	A	G	No bipolar or depression	Psychiatric	Neale B	UK Biobank	N/A	European	86895	62825	24070	log OR	0.029705	0.019896	0.135	+
rs188810925	17	43720826	A	G	Number of depression episodes	Psychiatric	Neale B	UK Biobank	N/A	European	45695	0	45695	unit	-0.024365	0.010842	0.0246	-
rs188810925	17	43720826	A	G	Number of times self-harmed	Psychiatric	Neale B	UK Biobank	N/A	European	5008	0	5008	unit	0.000263	0.032701	0.994	+
rs188810925	17	43720826	A	G	Obsessive compulsive disorder	Psychiatric	Neale B	UK Biobank	N/A	European	117711	733	116978	log OR	0.004225	0.097553	0.965	+
rs188810925	17	43720826	A	G	Other anxiety disorders	Psychiatric	Neale B	UK Biobank	N/A	European	361194	416	360778	log OR	-0.003115	0.142906	0.983	-
rs188810925	17	43720826	A	G	Other therapeutic activities such as mindfulness, yoga or art classes to treat anxiety	Psychiatric	Neale B	UK Biobank	N/A	European	98990	5735	93255	log OR	-0.037306	0.035614	0.295	-
rs188810925	17	43720826	A	G	Other therapeutic activities such as mindfulness, yoga or art classes to treat depression	Psychiatric	Neale B	UK Biobank	N/A	European	117763	9199	108564	log OR	-0.042208	0.028351	0.137	-
rs188810925	17	43720826	A	G	Other type of psychosis or psychotic illness	Psychiatric	Neale B	UK Biobank	N/A	European	117707	450	117257	log OR	0.030753	0.124672	0.805	+
rs188810925	17	43720826	A	G	Panic attacks	Psychiatric	Neale B	UK Biobank	N/A	European	117722	6518	111204	log OR	0.035642	0.03357	0.288	+
rs188810925	17	43720826	A	G	Personality disorder	Psychiatric	Neale B	UK Biobank	N/A	European	117707	274	117433	log OR	-0.451409	0.159515	0.00466	-
rs188810925	17	43720826	A	G	Post-traumatic stress disorder	Psychiatric	Neale B	UK Biobank	N/A	European	361141	266	360875	log OR	0.091609	0.163315	0.575	+
rs188810925	17	43720826	A	G	Postnatal depression	Psychiatric	Neale B	UK Biobank	N/A	European	194153	277	193876	log OR	0.054947	0.159946	0.731	+
rs188810925	17	43720826	A	G	Probable recurrent major depression moderate	Psychiatric	Neale B	UK Biobank	N/A	European	86895	10902	75993	log OR	-0.047288	0.026989	0.0798	-
rs188810925	17	43720826	A	G	Probable recurrent major depression severe	Psychiatric	Neale B	UK Biobank	N/A	European	86895	6304	80591	log OR	-0.060373	0.034756	0.0824	-
rs188810925	17	43720826	A	G	Professional informed about anxiety	Psychiatric	Neale B	UK Biobank	N/A	European	36366	22238	14128	log OR	0.030866	0.02864	0.281	+
rs188810925	17	43720826	A	G	Professional informed about depression	Psychiatric	Neale B	UK Biobank	N/A	European	66302	42728	23574	log OR	0.002953	0.021174	0.889	+
rs188810925	17	43720826	A	G	Psychiatric problem	Psychiatric	Neale B	UK Biobank	N/A	European	361141	363	360778	log OR	-0.389113	0.139814	0.00538	-
rs188810925	17	43720826	A	G	Psychological over-eating	Psychiatric	Neale B	UK Biobank	N/A	European	117707	504	117203	log OR	-0.027403	0.117745	0.816	-
rs188810925	17	43720826	A	G	Reaction to severe stress and adjustment disorders	Psychiatric	Neale B	UK Biobank	N/A	European	361194	227	360967	log OR	0.024174	0.19062	0.899	+
rs188810925	17	43720826	A	G	Recurrent depressive disorder	Psychiatric	Neale B	UK Biobank	N/A	European	361194	293	360901	log OR	-0.313993	0.172482	0.0687	-
rs188810925	17	43720826	A	G	Repeated disturbing thoughts of stressful experience in past month	Psychiatric	Neale B	UK Biobank	N/A	European	117900	0	117900	unit	-0.009311	0.005718	0.103	-
rs188810925	17	43720826	A	G	Restless during period of worst anxiety	Psychiatric	Neale B	UK Biobank	N/A	European	33864	20328	13536	log OR	-0.049831	0.029552	0.0918	-
rs188810925	17	43720826	A	G	Schizophrenia	Psychiatric	PGC	PGC	25056061	Trans-ethnic	82315	35476	46839	log OR	-0.007297	0.023	0.7498	-
rs188810925	17	43720826	A	G	Schizophrenia or delusion	Psychiatric	Neale B	UK Biobank	N/A	European	361194	461	360733	log OR	-0.05782	0.124076	0.641	-
rs188810925	17	43720826	A	G	Schizophrenia, schizotypal and delusional disorders	Psychiatric	Neale B	UK Biobank	N/A	European	361194	461	360733	log OR	-0.05782	0.124076	0.641	-
rs188810925	17	43720826	A	G	Seen a psychiatrist for nerves, anxiety, tension or depression	Psychiatric	Neale B	UK Biobank	N/A	European	359535	41233	318302	log OR	-0.005016	0.013925	0.719	-
rs188810925	17	43720826	A	G	Seen doctor for nerves, anxiety, tension or depression	Psychiatric	Neale B	UK Biobank	N/A	European	358693	123528	235165	log OR	-0.000506	0.00922	0.956	-
rs188810925	17	43720826	A	G	Self-harm or suicide attempt	Psychiatric	Neale B	UK Biobank	N/A	European	361141	187	360954	log OR	-0.016988	0.19476	0.93	-
rs188810925	17	43720826	A	G	Self-harmed in past year	Psychiatric	Neale B	UK Biobank	N/A	European	5080	437	4643	log OR	0.029927	0.131121	0.819	+
rs188810925	17	43720826	A	G	Sensitivity or hurt feelings	Psychiatric	Neale B	UK Biobank	N/A	European	350821	194755	156066	log OR	-0.01722	0.008867	0.0521	-
rs188810925	17	43720826	A	G	Severity of problems due to mania or irritability	Psychiatric	Neale B	UK Biobank	N/A	European	26655	7988	18667	log OR	-0.000904	0.035332	0.98	-
rs188810925	17	43720826	A	G	Single probable major depression episode	Psychiatric	Neale B	UK Biobank	N/A	European	86895	5800	81095	log OR	0.066146	0.036106	0.067	+
rs188810925	17	43720826	A	G	Social anxiety or phobia	Psychiatric	Neale B	UK Biobank	N/A	European	117716	1474	116242	log OR	0.045671	0.069014	0.508	+
rs188810925	17	43720826	A	G	Somatoform disorders	Psychiatric	Neale B	UK Biobank	N/A	European	361194	241	360953	log OR	-0.306347	0.179237	0.0874	-
rs188810925	17	43720826	A	G	Stress	Psychiatric	Neale B	UK Biobank	N/A	European	361141	428	360713	log OR	0.078798	0.128777	0.541	+
rs188810925	17	43720826	A	G	Suffer from nerves	Psychiatric	Neale B	UK Biobank	N/A	European	348082	73938	274144	log OR	-0.001781	0.011008	0.871	-
rs188810925	17	43720826	A	G	Talking therapies to treat anxiety	Psychiatric	Neale B	UK Biobank	N/A	European	98990	12858	86132	log OR	0.01358	0.024731	0.583	+
rs188810925	17	43720826	A	G	Talking therapies to treat depression	Psychiatric	Neale B	UK Biobank	N/A	European	117763	25960	91803	log OR	0.012293	0.018232	0.5	+
rs188810925	17	43720826	A	G	Tense or highly strung	Psychiatric	Neale B	UK Biobank	N/A	European	350159	60513	289646	log OR	-0.012704	0.011872	0.285	-
rs188810925	17	43720826	A	G	Thoughts of death during worst depression	Psychiatric	Neale B	UK Biobank	N/A	European	62648	32630	30018	log OR	0.01179	0.020982	0.574	+
rs188810925	17	43720826	A	G	Troubled sleep during worst period of anxiety	Psychiatric	Neale B	UK Biobank	N/A	European	35584	29129	6455	log OR	0.034668	0.036385	0.341	+
rs188810925	17	43720826	A	G	Worrier or anxious feelings	Psychiatric	Neale B	UK Biobank	N/A	European	351833	199463	152370	log OR	-0.021236	0.008932	0.0174	-
rs188810925	17	43720826	A	G	Worry too long after embarrassment	Psychiatric	Neale B	UK Biobank	N/A	European	346527	165310	181217	log OR	-0.003034	0.008955	0.735	-
rs188810925	17	43720826	A	G	Abnormal findings on diagnostic imaging of lung	Respiratory	Neale B	UK Biobank	N/A	European	361194	1130	360064	log OR	-0.094904	0.080466	0.238	-
rs188810925	17	43720826	A	G	Abnormalities of breathing	Respiratory	Neale B	UK Biobank	N/A	European	361194	4126	357068	log OR	0.051348	0.04264	0.229	+
rs188810925	17	43720826	A	G	Acute upper respiratory infections	Respiratory	Neale B	UK Biobank	N/A	European	361194	356	360838	log OR	-0.020908	0.151513	0.89	-
rs188810925	17	43720826	A	G	Age asthma diagnosed	Respiratory	Neale B	UK Biobank	N/A	European	36955	0	36955	IRNT	0.016321	0.012858	0.204	+
rs188810925	17	43720826	A	G	Age asthma diagnosed by doctor	Respiratory	Neale B	UK Biobank	N/A	European	11717	0	11717	IRNT	-0.029232	0.023355	0.211	-
rs188810925	17	43720826	A	G	Age hayfever or allergic rhinitis diagnosed by doctor	Respiratory	Neale B	UK Biobank	N/A	European	20904	0	20904	IRNT	-0.007276	0.0175	0.678	-
rs188810925	17	43720826	A	G	Allergic rhinitis	Respiratory	Neale B	UK Biobank	N/A	European	91787	20904	70883	log OR	0.009053	0.020748	0.663	+
rs188810925	17	43720826	A	G	Allergy to house dust mite	Respiratory	Neale B	UK Biobank	N/A	European	361141	201	360940	log OR	0.000767	0.187864	0.997	+
rs188810925	17	43720826	A	G	Asthma	Respiratory	Neale B	UK Biobank	N/A	European	361141	41934	319207	log OR	0.003084	0.013814	0.823	+
rs188810925	17	43720826	A	G	Asthma-related pneumonia	Respiratory	Neale B	UK Biobank	N/A	European	361194	5900	355294	log OR	0.003796	0.034892	0.913	+
rs188810925	17	43720826	A	G	Asthma hospital asmission	Respiratory	Neale B	UK Biobank	N/A	European	361194	1986	359208	log OR	-0.001675	0.059904	0.978	-
rs188810925	17	43720826	A	G	Bacterial pneumonia	Respiratory	Neale B	UK Biobank	N/A	European	361194	529	360665	log OR	-0.124089	0.115847	0.284	-
rs188810925	17	43720826	A	G	Breathing problems during work	Respiratory	Neale B	UK Biobank	N/A	European	91149	6697	84452	log OR	-0.013745	0.033603	0.682	-
rs188810925	17	43720826	A	G	Bring up phlegm, sputum or mucus on most days	Respiratory	Neale B	UK Biobank	N/A	European	91787	7808	83979	log OR	-0.010883	0.031152	0.727	-
rs188810925	17	43720826	A	G	Bronchiectasis	Respiratory	Neale B	UK Biobank	N/A	European	361141	876	360265	log OR	-0.146871	0.090026	0.103	-
rs188810925	17	43720826	A	G	Bronchitis	Respiratory	Neale B	UK Biobank	N/A	European	361194	4283	356911	log OR	-0.038667	0.040898	0.344	-
rs188810925	17	43720826	A	G	Chest pain	Respiratory	Neale B	UK Biobank	N/A	European	357507	56233	301274	log OR	0.010848	0.01221	0.374	+
rs188810925	17	43720826	A	G	Chest pain due to walking ceases when standing still	Respiratory	Neale B	UK Biobank	N/A	European	20222	16443	3779	log OR	0.007092	0.04751	0.881	+
rs188810925	17	43720826	A	G	Chest pain felt outside physical activity	Respiratory	Neale B	UK Biobank	N/A	European	54416	52754	1662	log OR	-0.123933	0.132098	0.348	-
rs188810925	17	43720826	A	G	Chest pain or discomfort walking normally	Respiratory	Neale B	UK Biobank	N/A	European	55737	9617	46120	log OR	-0.007131	0.029527	0.809	-
rs188810925	17	43720826	A	G	Chest pain or discomfort when walking fast or uphill	Respiratory	Neale B	UK Biobank	N/A	European	44867	11938	32929	log OR	0.0253	0.027667	0.36	+
rs188810925	17	43720826	A	G	Childhood asthma	Respiratory	Neale B	UK Biobank	N/A	European	361194	1993	359201	log OR	0.002743	0.059799	0.963	+
rs188810925	17	43720826	A	G	Chronic obstructive pulmonary disease	Respiratory	Neale B	UK Biobank	N/A	European	361194	26710	334484	log OR	-0.001673	0.016881	0.921	-
rs188810925	17	43720826	A	G	Chronic obstructive pulmonary disease related to chronic infections	Respiratory	Neale B	UK Biobank	N/A	European	361194	477	360717	log OR	0.051355	0.121965	0.674	+
rs188810925	17	43720826	A	G	Chronic rhinitis, nasopharyngitis and pharyngitis	Respiratory	Neale B	UK Biobank	N/A	European	361194	291	360903	log OR	0.009389	0.160128	0.953	+
rs188810925	17	43720826	A	G	Cough	Respiratory	Neale B	UK Biobank	N/A	European	91787	12593	79194	log OR	-0.015288	0.025328	0.546	-
rs188810925	17	43720826	A	G	Diseases of the respiratory system	Respiratory	Neale B	UK Biobank	N/A	European	361194	25381	335813	log OR	0.004753	0.017289	0.783	+
rs188810925	17	43720826	A	G	Diseases of vocal cords and larynx	Respiratory	Neale B	UK Biobank	N/A	European	361194	1168	360026	log OR	0.209915	0.080701	0.00929	+
rs188810925	17	43720826	A	G	Emphysema	Respiratory	Neale B	UK Biobank	N/A	European	91787	276	91511	log OR	-0.094429	0.159478	0.554	-
rs188810925	17	43720826	A	G	Emphysema or chronic bronchitis	Respiratory	Neale B	UK Biobank	N/A	European	360527	6138	354389	log OR	-0.05418	0.034207	0.113	-
rs188810925	17	43720826	A	G	Forced expiratory volume in 1-second	Respiratory	Neale B	UK Biobank	N/A	European	329404	0	329404	IRNT	0.006947	0.003428	0.0427	+
rs188810925	17	43720826	A	G	Forced vital capacity	Respiratory	Neale B	UK Biobank	N/A	European	329404	0	329404	IRNT	0.007242	0.003347	0.0305	+
rs188810925	17	43720826	A	G	Foreign body in respiratory tract	Respiratory	Neale B	UK Biobank	N/A	European	361194	237	360957	log OR	0.048221	0.174111	0.782	+
rs188810925	17	43720826	A	G	Haemorrhage from respiratory passages	Respiratory	Neale B	UK Biobank	N/A	European	361194	2836	358358	log OR	0.078183	0.051025	0.125	+
rs188810925	17	43720826	A	G	Hayfever, allergic rhinitis or eczema	Respiratory	Neale B	UK Biobank	N/A	European	360527	83407	277120	log OR	0.001794	0.010442	0.864	+
rs188810925	17	43720826	A	G	Idiopathic pulmonary fibrosis	Respiratory	Neale B	UK Biobank	N/A	European	361194	338	360856	log OR	0.038107	0.144849	0.792	+
rs188810925	17	43720826	A	G	Illnesses of father: Chronic bronchitis or emphysema	Respiratory	Neale B	UK Biobank	N/A	European	314680	36126	278554	log OR	-0.005216	0.014406	0.717	-
rs188810925	17	43720826	A	G	Illnesses of mother: Chronic bronchitis or emphysema	Respiratory	Neale B	UK Biobank	N/A	European	331008	19637	311371	log OR	-0.030857	0.019074	0.106	-
rs188810925	17	43720826	A	G	Illnesses of siblings: Chronic bronchitis or emphysema	Respiratory	Neale B	UK Biobank	N/A	European	279496	7933	271563	log OR	-0.015499	0.029223	0.596	-
rs188810925	17	43720826	A	G	Interstitial lung disease	Respiratory	Neale B	UK Biobank	N/A	European	361194	26710	334484	log OR	-0.001673	0.016881	0.921	-
rs188810925	17	43720826	A	G	Lung diseases due to external agents	Respiratory	Neale B	UK Biobank	N/A	European	361194	281	360913	log OR	-0.154801	0.158873	0.33	-
rs188810925	17	43720826	A	G	Medication related adverse effects, asthma or COPD	Respiratory	Neale B	UK Biobank	N/A	European	361194	21706	339488	log OR	-0.014302	0.018273	0.434	-
rs188810925	17	43720826	A	G	Other chronic obstructive pulmonary disease	Respiratory	Neale B	UK Biobank	N/A	European	361194	1531	359663	log OR	0.052123	0.074221	0.483	+
rs188810925	17	43720826	A	G	Other diseases of upper respiratory tract	Respiratory	Neale B	UK Biobank	N/A	European	361194	370	360824	log OR	-0.147606	0.145248	0.31	-
rs188810925	17	43720826	A	G	Other interstitial pulmonary diseases	Respiratory	Neale B	UK Biobank	N/A	European	361194	342	360852	log OR	0.020711	0.152006	0.892	+
rs188810925	17	43720826	A	G	Other pulmonary diagnosis	Respiratory	Neale B	UK Biobank	N/A	European	361194	25381	335813	log OR	0.004753	0.017289	0.783	+
rs188810925	17	43720826	A	G	Other respiratory disorders	Respiratory	Neale B	UK Biobank	N/A	European	361194	565	360629	log OR	-0.010424	0.117975	0.93	-
rs188810925	17	43720826	A	G	Other respiratory problems	Respiratory	Neale B	UK Biobank	N/A	European	361141	628	360513	log OR	0.116381	0.106335	0.274	+
rs188810925	17	43720826	A	G	Other symptoms and signs involving the circulatory and respiratory systems	Respiratory	Neale B	UK Biobank	N/A	European	361194	374	360820	log OR	0.033085	0.140671	0.814	+
rs188810925	17	43720826	A	G	Pain in throat and chest	Respiratory	Neale B	UK Biobank	N/A	European	361194	24530	336664	log OR	-0.004342	0.01769	0.806	-
rs188810925	17	43720826	A	G	Peak expiratory flow	Respiratory	Neale B	UK Biobank	N/A	European	329404	0	329404	IRNT	0.004935	0.003747	0.188	+
rs188810925	17	43720826	A	G	Pertussis	Respiratory	Neale B	UK Biobank	N/A	European	361141	407	360734	log OR	0.086681	0.132043	0.512	+
rs188810925	17	43720826	A	G	Pleural effusion	Respiratory	Neale B	UK Biobank	N/A	European	361194	1033	360161	log OR	-0.028876	0.08706	0.74	-
rs188810925	17	43720826	A	G	Pleurisy	Respiratory	Neale B	UK Biobank	N/A	European	361141	1220	359921	log OR	0.169908	0.076358	0.0261	+
rs188810925	17	43720826	A	G	Pneumonia	Respiratory	Neale B	UK Biobank	N/A	European	361194	5900	355294	log OR	0.003796	0.034892	0.913	+
rs188810925	17	43720826	A	G	Pneumonia due to Streptococcus pneumoniae	Respiratory	Neale B	UK Biobank	N/A	European	361194	169	361025	log OR	-0.400164	0.219495	0.0683	-
rs188810925	17	43720826	A	G	Pneumonitis due to solids and liquids	Respiratory	Neale B	UK Biobank	N/A	European	361194	143	361051	log OR	-0.15521	0.260021	0.551	-
rs188810925	17	43720826	A	G	Pneumothorax	Respiratory	Neale B	UK Biobank	N/A	European	361141	871	360270	log OR	-0.049472	0.0903	0.584	-
rs188810925	17	43720826	A	G	Pyothorax	Respiratory	Neale B	UK Biobank	N/A	European	361194	161	361033	log OR	0.432641	0.220069	0.0493	+
rs188810925	17	43720826	A	G	Respiratory diseases principally affecting the interstitium, IBD co-morbidites	Respiratory	Neale B	UK Biobank	N/A	European	361194	481	360713	log OR	0.046824	0.121452	0.7	+
rs188810925	17	43720826	A	G	Respiratory failure	Respiratory	Neale B	UK Biobank	N/A	European	361194	194	361000	log OR	-0.352538	0.216166	0.103	-
rs188810925	17	43720826	A	G	Shortness of breath walking on level ground	Respiratory	Neale B	UK Biobank	N/A	European	118006	12418	105588	log OR	-0.000581	0.02509	0.982	-
rs188810925	17	43720826	A	G	Sleep apnoea	Respiratory	Neale B	UK Biobank	N/A	European	361194	2249	358945	log OR	0.015391	0.056259	0.784	+
rs188810925	17	43720826	A	G	Status asthmaticus	Respiratory	Neale B	UK Biobank	N/A	European	361194	180	361014	log OR	-0.012744	0.207682	0.951	-
rs188810925	17	43720826	A	G	Suggestive for eosinophilic asthma	Respiratory	Neale B	UK Biobank	N/A	European	361194	2302	358892	log OR	0.028976	0.055636	0.602	+
rs188810925	17	43720826	A	G	Throat or larynx disorder	Respiratory	Neale B	UK Biobank	N/A	European	361141	325	360816	log OR	-0.075465	0.147762	0.61	-
rs188810925	17	43720826	A	G	Unspecified acute lower respiratory infection	Respiratory	Neale B	UK Biobank	N/A	European	361194	3140	358054	log OR	-0.074402	0.051501	0.149	-
rs188810925	17	43720826	A	G	Wheezing	Respiratory	Neale B	UK Biobank	N/A	European	354523	73828	280695	log OR	0.018982	0.010991	0.0842	+
rs188810925	17	43720826	A	G	Years of cough on most days	Respiratory	Neale B	UK Biobank	N/A	European	12593	0	12593	IRNT	-0.03836	0.023723	0.106	-
rs188810925	17	43720826	A	G	Age-related macular degeneration	Sensory	Fritsche L	Fritsche L	26691988	European	33976	16144	17832	log OR	N/A	N/A	0.163	-
rs188810925	17	43720826	A	G	Age cataract diagnosed	Sensory	Neale B	UK Biobank	N/A	European	5020	0	5020	IRNT	0.002947	0.026933	0.913	+
rs188810925	17	43720826	A	G	Age started wearing glasses or contact lenses	Sensory	Neale B	UK Biobank	N/A	European	310992	0	310992	IRNT	-0.00726	0.004654	0.119	-
rs188810925	17	43720826	A	G	Age voice broke	Sensory	Neale B	UK Biobank	N/A	European	154459	0	154459	unit	0.001565	0.002164	0.47	+
rs188810925	17	43720826	A	G	Amblyopia	Sensory	Neale B	UK Biobank	N/A	European	360677	2964	357713	log OR	-0.033058	0.049256	0.502	-
rs188810925	17	43720826	A	G	Astigmatism	Sensory	Neale B	UK Biobank	N/A	European	360677	9752	350925	log OR	0.036639	0.027388	0.181	+
rs188810925	17	43720826	A	G	Bleeding gums	Sensory	Neale B	UK Biobank	N/A	European	359841	46694	313147	log OR	-0.014184	0.013105	0.279	-
rs188810925	17	43720826	A	G	Blepharochalasis	Sensory	Neale B	UK Biobank	N/A	European	361194	498	360696	log OR	-0.175009	0.119373	0.143	-
rs188810925	17	43720826	A	G	Both eyes are present	Sensory	Neale B	UK Biobank	N/A	European	80386	80283	103	log OR	0.15697	0.261459	0.548	+
rs188810925	17	43720826	A	G	Both eyes astigmatism	Sensory	Neale B	UK Biobank	N/A	European	9749	6704	3045	log OR	-0.048458	0.057382	0.398	-
rs188810925	17	43720826	A	G	Both eyes cataract surgery	Sensory	Neale B	UK Biobank	N/A	European	5799	977	4822	log OR	-0.114519	0.088346	0.195	-
rs188810925	17	43720826	A	G	Both eyes hypermetropia	Sensory	Neale B	UK Biobank	N/A	European	15090	12906	2184	log OR	0.141779	0.061221	0.0206	+
rs188810925	17	43720826	A	G	Both eyes laser surgery	Sensory	Neale B	UK Biobank	N/A	European	5719	1258	4461	log OR	0.102218	0.07966	0.199	+
rs188810925	17	43720826	A	G	Both eyes myopia	Sensory	Neale B	UK Biobank	N/A	European	29317	26184	3133	log OR	0.065253	0.049823	0.19	+
rs188810925	17	43720826	A	G	Both eyes presbyopia	Sensory	Neale B	UK Biobank	N/A	European	31494	28009	3485	log OR	0.047832	0.047658	0.316	+
rs188810925	17	43720826	A	G	Cataract	Sensory	Neale B	UK Biobank	N/A	European	117890	11194	106696	log OR	-0.000345	0.025739	0.989	-
rs188810925	17	43720826	A	G	Chalazion	Sensory	Neale B	UK Biobank	N/A	European	361194	1418	359776	log OR	-0.065092	0.070846	0.358	-
rs188810925	17	43720826	A	G	Cholesteatoma of middle ear	Sensory	Neale B	UK Biobank	N/A	European	361194	330	360864	log OR	-0.105545	0.148631	0.478	-
rs188810925	17	43720826	A	G	Chronic sinusitis	Sensory	Neale B	UK Biobank	N/A	European	361141	2257	358884	log OR	-0.062187	0.056219	0.269	-
rs188810925	17	43720826	A	G	Chronic suppurative otitis media	Sensory	Neale B	UK Biobank	N/A	European	361194	205	360989	log OR	0.061037	0.186027	0.743	+
rs188810925	17	43720826	A	G	Conductive and sensorineural hearing loss	Sensory	Neale B	UK Biobank	N/A	European	361194	299	360895	log OR	0.029481	0.154052	0.848	+
rs188810925	17	43720826	A	G	Cysts of oral region	Sensory	Neale B	UK Biobank	N/A	European	361194	287	360907	log OR	-0.206544	0.158329	0.192	-
rs188810925	17	43720826	A	G	Degeneration of macula and posterior pole	Sensory	Neale B	UK Biobank	N/A	European	361194	1013	360181	log OR	0.003046	0.083692	0.971	+
rs188810925	17	43720826	A	G	Diabetes related eye disease	Sensory	Neale B	UK Biobank	N/A	European	117890	2249	115641	log OR	0.05174	0.056401	0.359	+
rs188810925	17	43720826	A	G	Diabetic eye disease	Sensory	Neale B	UK Biobank	N/A	European	361141	699	360442	log OR	-0.013933	0.100781	0.89	-
rs188810925	17	43720826	A	G	Diplopia	Sensory	Neale B	UK Biobank	N/A	European	361194	183	361011	log OR	-0.06639	0.196887	0.736	-
rs188810925	17	43720826	A	G	Diseases of salivary glands	Sensory	Neale B	UK Biobank	N/A	European	361194	758	360436	log OR	-0.035692	0.098959	0.718	-
rs188810925	17	43720826	A	G	Diseases of the ear and mastoid process	Sensory	Neale B	UK Biobank	N/A	European	361194	5252	355942	log OR	-0.049023	0.037001	0.185	-
rs188810925	17	43720826	A	G	Diseases of the eye and adnexa	Sensory	Neale B	UK Biobank	N/A	European	361194	29878	331316	log OR	0.007175	0.015829	0.65	+
rs188810925	17	43720826	A	G	Diseases of tongue	Sensory	Neale B	UK Biobank	N/A	European	361194	843	360351	log OR	-0.021579	0.094752	0.82	-
rs188810925	17	43720826	A	G	Disorders of lachrymal system	Sensory	Neale B	UK Biobank	N/A	European	361194	1476	359718	log OR	0.207855	0.071224	0.00352	+
rs188810925	17	43720826	A	G	Disorders of lacrimal system	Sensory	Neale B	UK Biobank	N/A	European	361194	1555	359639	log OR	0.197338	0.06762	0.00352	+
rs188810925	17	43720826	A	G	Disorders of lens	Sensory	Neale B	UK Biobank	N/A	European	361194	17076	344118	log OR	0.018645	0.020505	0.363	+
rs188810925	17	43720826	A	G	Disorders of refraction and accommodation	Sensory	Neale B	UK Biobank	N/A	European	361194	192	361002	log OR	-0.086873	0.192214	0.651	-
rs188810925	17	43720826	A	G	Disorders of vestibular function	Sensory	Neale B	UK Biobank	N/A	European	361194	369	360825	log OR	0.226208	0.138683	0.103	+
rs188810925	17	43720826	A	G	Disorders of vitreous body	Sensory	Neale B	UK Biobank	N/A	European	361194	477	360717	log OR	0.341303	0.121978	0.00514	+
rs188810925	17	43720826	A	G	Divergent concomitant strabismus	Sensory	Neale B	UK Biobank	N/A	European	361194	276	360918	log OR	0.118994	0.160336	0.458	+
rs188810925	17	43720826	A	G	Dry eyes	Sensory	Neale B	UK Biobank	N/A	European	361141	515	360626	log OR	0.149012	0.117352	0.204	+
rs188810925	17	43720826	A	G	Ear or vestibular disorder	Sensory	Neale B	UK Biobank	N/A	European	361141	3103	358038	log OR	0.011514	0.047993	0.81	+
rs188810925	17	43720826	A	G	Ectropion of eyelid	Sensory	Neale B	UK Biobank	N/A	European	361194	317	360877	log OR	-0.009605	0.149568	0.949	-
rs188810925	17	43720826	A	G	Entropion and trichiasis of eyelid	Sensory	Neale B	UK Biobank	N/A	European	361194	552	360642	log OR	0.081703	0.113357	0.471	+
rs188810925	17	43720826	A	G	Epiphora	Sensory	Neale B	UK Biobank	N/A	European	361194	592	360602	log OR	0.264758	0.109493	0.0156	+
rs188810925	17	43720826	A	G	Ever had eye surgery	Sensory	Neale B	UK Biobank	N/A	European	79912	5825	74087	log OR	0.041458	0.036031	0.25	+
rs188810925	17	43720826	A	G	Eye or eyelid problem	Sensory	Neale B	UK Biobank	N/A	European	361141	2840	358301	log OR	-0.07012	0.050149	0.162	-
rs188810925	17	43720826	A	G	Eye trauma	Sensory	Neale B	UK Biobank	N/A	European	361141	542	360599	log OR	-0.100277	0.11443	0.381	-
rs188810925	17	43720826	A	G	Gingivitis and periodontal diseases	Sensory	Neale B	UK Biobank	N/A	European	361194	458	360736	log OR	-0.098392	0.127312	0.44	-
rs188810925	17	43720826	A	G	Glaucoma	Sensory	Neale B	UK Biobank	N/A	European	361141	3786	357355	log OR	0.116196	0.043399	0.00742	+
rs188810925	17	43720826	A	G	Glaucoma eye disorders	Sensory	Neale B	UK Biobank	N/A	European	117890	5092	112798	log OR	0.085599	0.037806	0.0236	+
rs188810925	17	43720826	A	G	Glaucoma suspect	Sensory	Neale B	UK Biobank	N/A	European	361194	356	360838	log OR	0.072948	0.141183	0.605	+
rs188810925	17	43720826	A	G	Hear on the left side only	Sensory	Neale B	UK Biobank	N/A	European	119880	647	119233	log OR	-0.095604	0.104636	0.361	-
rs188810925	17	43720826	A	G	Hear on the right side only	Sensory	Neale B	UK Biobank	N/A	European	119880	698	119182	log OR	-0.08416	0.100755	0.404	-
rs188810925	17	43720826	A	G	Hearing aid user	Sensory	Neale B	UK Biobank	N/A	European	219358	10942	208416	log OR	-0.012754	0.025792	0.621	-
rs188810925	17	43720826	A	G	Hearing difficulty	Sensory	Neale B	UK Biobank	N/A	European	346635	90710	255925	log OR	0.003118	0.010096	0.757	+
rs188810925	17	43720826	A	G	Hearing difficulty with background noise	Sensory	Neale B	UK Biobank	N/A	European	353983	134141	219842	log OR	0.00123	0.009088	0.892	+
rs188810925	17	43720826	A	G	Hordeolum and chalazion	Sensory	Neale B	UK Biobank	N/A	European	361194	1467	359727	log OR	-0.058976	0.070503	0.403	-
rs188810925	17	43720826	A	G	Hypermetropia	Sensory	Neale B	UK Biobank	N/A	European	360677	15091	345586	log OR	0.020029	0.022108	0.365	+
rs188810925	17	43720826	A	G	Impacted cerumen	Sensory	Neale B	UK Biobank	N/A	European	361194	161	361033	log OR	0.106774	0.2099	0.611	+
rs188810925	17	43720826	A	G	Keratitis	Sensory	Neale B	UK Biobank	N/A	European	361194	182	361012	log OR	0.32616	0.197427	0.0985	+
rs188810925	17	43720826	A	G	Labyrinthitis	Sensory	Neale B	UK Biobank	N/A	European	361194	517	360677	log OR	-0.132256	0.117188	0.259	-
rs188810925	17	43720826	A	G	Left eye astigmatism	Sensory	Neale B	UK Biobank	N/A	European	9749	1594	8155	log OR	-0.023555	0.071975	0.743	-
rs188810925	17	43720826	A	G	Left eye cataract surgery	Sensory	Neale B	UK Biobank	N/A	European	5799	306	5493	log OR	-0.13992	0.153422	0.362	-
rs188810925	17	43720826	A	G	Left eye hypermetropia	Sensory	Neale B	UK Biobank	N/A	European	15090	1058	14032	log OR	-0.149577	0.084472	0.0766	-
rs188810925	17	43720826	A	G	Left eye laser surgery	Sensory	Neale B	UK Biobank	N/A	European	5719	169	5550	log OR	0.206113	0.205066	0.315	+
rs188810925	17	43720826	A	G	Left eye myopia	Sensory	Neale B	UK Biobank	N/A	European	29317	1526	27791	log OR	-0.118414	0.069326	0.0876	-
rs188810925	17	43720826	A	G	Left eye presbyopia	Sensory	Neale B	UK Biobank	N/A	European	31494	1750	29744	log OR	-0.069118	0.065347	0.29	-
rs188810925	17	43720826	A	G	Macular degeneration	Sensory	Neale B	UK Biobank	N/A	European	117890	2726	115164	log OR	-0.157923	0.051243	0.00206	-
rs188810925	17	43720826	A	G	Menieres disease	Sensory	Neale B	UK Biobank	N/A	European	361141	1031	360110	log OR	0.118878	0.083027	0.152	+
rs188810925	17	43720826	A	G	Mouth ulcers	Sensory	Neale B	UK Biobank	N/A	European	359841	36831	323010	log OR	0.007904	0.01462	0.589	+
rs188810925	17	43720826	A	G	Myopia	Sensory	Neale B	UK Biobank	N/A	European	360677	29318	331359	log OR	0.012554	0.016217	0.439	+
rs188810925	17	43720826	A	G	Nasal or sinus disorder	Sensory	Neale B	UK Biobank	N/A	European	361141	1396	359745	log OR	-0.070574	0.071398	0.323	-
rs188810925	17	43720826	A	G	Nasal polyp	Sensory	Neale B	UK Biobank	N/A	European	361194	2207	358987	log OR	0.040675	0.057398	0.479	+
rs188810925	17	43720826	A	G	No cataract surgery	Sensory	Neale B	UK Biobank	N/A	European	5799	4137	1662	log OR	0.11385	0.071412	0.111	+
rs188810925	17	43720826	A	G	No corneal graft surgery	Sensory	Neale B	UK Biobank	N/A	European	5786	5644	142	log OR	-0.188403	0.223326	0.399	-
rs188810925	17	43720826	A	G	No eye problem or disorder	Sensory	Neale B	UK Biobank	N/A	European	117890	91941	25949	log OR	-0.000441	0.018162	0.981	-
rs188810925	17	43720826	A	G	No laser treatment for glaucoma or high eye pressure	Sensory	Neale B	UK Biobank	N/A	European	5788	5597	191	log OR	-0.150821	0.192742	0.434	-
rs188810925	17	43720826	A	G	No tinnitus	Sensory	Neale B	UK Biobank	N/A	European	117882	83615	34267	log OR	-0.004056	0.016982	0.811	-
rs188810925	17	43720826	A	G	Nonsuppurative otitis media	Sensory	Neale B	UK Biobank	N/A	European	361194	781	360413	log OR	-0.14542	0.098141	0.138	-
rs188810925	17	43720826	A	G	Otalgia and effusion of ear	Sensory	Neale B	UK Biobank	N/A	European	361194	251	360943	log OR	-0.25455	0.176934	0.15	-
rs188810925	17	43720826	A	G	Other and unspecified glaucoma	Sensory	Neale B	UK Biobank	N/A	European	361194	573	360621	log OR	-0.067728	0.111291	0.543	-
rs188810925	17	43720826	A	G	Other and unspecified vascular occlusions	Sensory	Neale B	UK Biobank	N/A	European	361194	262	360932	log OR	-0.311789	0.164525	0.0581	-
rs188810925	17	43720826	A	G	Other and unspecified visual disturbances	Sensory	Neale B	UK Biobank	N/A	European	361194	301	360893	log OR	0.013348	0.153538	0.931	+
rs188810925	17	43720826	A	G	Other cataract	Sensory	Neale B	UK Biobank	N/A	European	361194	11306	349888	log OR	0.038076	0.025852	0.141	+
rs188810925	17	43720826	A	G	Other diseases of inner ear	Sensory	Neale B	UK Biobank	N/A	European	361194	518	360676	log OR	-0.11483	0.120959	0.342	-
rs188810925	17	43720826	A	G	Other diseases of lip and oral mucosa	Sensory	Neale B	UK Biobank	N/A	European	361194	2157	359037	log OR	-0.054137	0.05864	0.356	-
rs188810925	17	43720826	A	G	Other disorders of conjunctiva	Sensory	Neale B	UK Biobank	N/A	European	361194	452	360742	log OR	0.036892	0.125315	0.768	+
rs188810925	17	43720826	A	G	Other disorders of cornea	Sensory	Neale B	UK Biobank	N/A	European	361194	314	360880	log OR	0.062487	0.150331	0.678	+
rs188810925	17	43720826	A	G	Other disorders of eye and adnexa	Sensory	Neale B	UK Biobank	N/A	European	361194	230	360964	log OR	-0.213146	0.175633	0.225	-
rs188810925	17	43720826	A	G	Other disorders of eyelid	Sensory	Neale B	UK Biobank	N/A	European	361194	4529	356665	log OR	-0.059031	0.039768	0.138	-
rs188810925	17	43720826	A	G	Other disorders of middle ear and mastoid	Sensory	Neale B	UK Biobank	N/A	European	361194	233	360961	log OR	-0.094962	0.178933	0.596	-
rs188810925	17	43720826	A	G	Other disorders of nose and nasal sinuses	Sensory	Neale B	UK Biobank	N/A	European	361194	4438	356756	log OR	0.044547	0.040897	0.276	+
rs188810925	17	43720826	A	G	Other disorders of tympanic membrane	Sensory	Neale B	UK Biobank	N/A	European	361194	162	361032	log OR	0.002466	0.215613	0.991	+
rs188810925	17	43720826	A	G	Other eye condition for wearing glasses or contact lenses	Sensory	Neale B	UK Biobank	N/A	European	360677	1271	359406	log OR	0.155278	0.07504	0.0385	+
rs188810925	17	43720826	A	G	Other eye problems	Sensory	Neale B	UK Biobank	N/A	European	360134	51720	308414	log OR	0.006104	0.012601	0.628	+
rs188810925	17	43720826	A	G	Other hearing loss	Sensory	Neale B	UK Biobank	N/A	European	361194	413	360781	log OR	0.097898	0.131095	0.455	+
rs188810925	17	43720826	A	G	Other inflammation of eyelid	Sensory	Neale B	UK Biobank	N/A	European	361194	152	361042	log OR	0.237178	0.225062	0.292	+
rs188810925	17	43720826	A	G	Other retinal disorders	Sensory	Neale B	UK Biobank	N/A	European	361194	1692	359502	log OR	-0.02111	0.064811	0.745	-
rs188810925	17	43720826	A	G	Other serious eye condition	Sensory	Neale B	UK Biobank	N/A	European	117890	6587	111303	log OR	0.012407	0.033629	0.712	+
rs188810925	17	43720826	A	G	Other specified and unspecified disorders of eyelid	Sensory	Neale B	UK Biobank	N/A	European	361194	2186	359008	log OR	-0.051799	0.057106	0.364	-
rs188810925	17	43720826	A	G	Other specified and unspecified retinal disorders	Sensory	Neale B	UK Biobank	N/A	European	361194	470	360724	log OR	-0.152521	0.122875	0.215	-
rs188810925	17	43720826	A	G	Other specified and unspecified strabismus	Sensory	Neale B	UK Biobank	N/A	European	361194	229	360965	log OR	0.176925	0.176015	0.315	+
rs188810925	17	43720826	A	G	Other specified or unspecified disorders of tympanic membrane	Sensory	Neale B	UK Biobank	N/A	European	361194	162	361032	log OR	-0.074391	0.209255	0.722	-
rs188810925	17	43720826	A	G	Other strabismus	Sensory	Neale B	UK Biobank	N/A	European	361194	671	360523	log OR	0.04889	0.102889	0.635	+
rs188810925	17	43720826	A	G	Other unspecified and serous retinal detachments	Sensory	Neale B	UK Biobank	N/A	European	361194	923	360271	log OR	-0.019349	0.087728	0.825	-
rs188810925	17	43720826	A	G	Otitis externa	Sensory	Neale B	UK Biobank	N/A	European	361194	333	360861	log OR	0.102489	0.145984	0.483	+
rs188810925	17	43720826	A	G	Otitis media	Sensory	Neale B	UK Biobank	N/A	European	361194	266	360928	log OR	-0.066166	0.163324	0.685	-
rs188810925	17	43720826	A	G	Painful gums	Sensory	Neale B	UK Biobank	N/A	European	359841	10115	349726	log OR	-0.049317	0.02684	0.0661	-
rs188810925	17	43720826	A	G	Perforation of tympanic membrane	Sensory	Neale B	UK Biobank	N/A	European	361194	642	360552	log OR	-0.016057	0.108401	0.882	-
rs188810925	17	43720826	A	G	Perichondritis of external ear	Sensory	Neale B	UK Biobank	N/A	European	361194	274	360920	log OR	-0.266056	0.160898	0.0982	-
rs188810925	17	43720826	A	G	Presbyopia	Sensory	Neale B	UK Biobank	N/A	European	360677	31496	329181	log OR	0.005425	0.015619	0.728	+
rs188810925	17	43720826	A	G	Primary angle-closure glaucoma	Sensory	Neale B	UK Biobank	N/A	European	361194	462	360732	log OR	-0.056189	0.123932	0.65	-
rs188810925	17	43720826	A	G	Primary open-angle glaucoma	Sensory	Neale B	UK Biobank	N/A	European	361194	530	360664	log OR	-0.187276	0.115707	0.106	-
rs188810925	17	43720826	A	G	Ptosis of eyelid	Sensory	Neale B	UK Biobank	N/A	European	361194	919	360275	log OR	-0.034417	0.087907	0.695	-
rs188810925	17	43720826	A	G	Retinal artery or vein occlusion	Sensory	Neale B	UK Biobank	N/A	European	361141	172	360969	log OR	0.118871	0.203062	0.558	+
rs188810925	17	43720826	A	G	Retinal breaks without detachment	Sensory	Neale B	UK Biobank	N/A	European	361194	818	360376	log OR	0.013583	0.093182	0.884	+
rs188810925	17	43720826	A	G	Retinal detachment	Sensory	Neale B	UK Biobank	N/A	European	361141	1219	359922	log OR	-0.002664	0.076361	0.972	-
rs188810925	17	43720826	A	G	Retinal detachment with retinal break	Sensory	Neale B	UK Biobank	N/A	European	361194	1198	359996	log OR	-0.03212	0.077032	0.677	-
rs188810925	17	43720826	A	G	Retinal detachments and breaks	Sensory	Neale B	UK Biobank	N/A	European	361194	3043	358151	log OR	-0.044208	0.048426	0.361	-
rs188810925	17	43720826	A	G	Retinal problem	Sensory	Neale B	UK Biobank	N/A	European	361141	631	360510	log OR	0.02957	0.106083	0.78	+
rs188810925	17	43720826	A	G	Retinal vascular disorders	Sensory	Neale B	UK Biobank	N/A	European	361194	320	360874	log OR	-0.284331	0.148877	0.0562	-
rs188810925	17	43720826	A	G	Retinal vascular occlusions	Sensory	Neale B	UK Biobank	N/A	European	361194	303	360891	log OR	-0.300269	0.157223	0.0562	-
rs188810925	17	43720826	A	G	Right eye astigmatism	Sensory	Neale B	UK Biobank	N/A	European	9749	1451	8298	log OR	0.107588	0.074835	0.151	+
rs188810925	17	43720826	A	G	Right eye cataract surgery	Sensory	Neale B	UK Biobank	N/A	European	5799	379	5420	log OR	-0.003942	0.138267	0.977	-
rs188810925	17	43720826	A	G	Right eye hypermetropia	Sensory	Neale B	UK Biobank	N/A	European	15090	1126	13964	log OR	-0.112932	0.082154	0.169	-
rs188810925	17	43720826	A	G	Right eye laser surgery	Sensory	Neale B	UK Biobank	N/A	European	5719	207	5512	log OR	-0.437497	0.185783	0.0186	-
rs188810925	17	43720826	A	G	Right eye myopia	Sensory	Neale B	UK Biobank	N/A	European	29317	1607	27710	log OR	-0.007436	0.067744	0.913	-
rs188810925	17	43720826	A	G	Right eye presbyopia	Sensory	Neale B	UK Biobank	N/A	European	31494	1735	29759	log OR	-0.020748	0.065631	0.752	-
rs188810925	17	43720826	A	G	Senile cataract	Sensory	Neale B	UK Biobank	N/A	European	361194	6332	354862	log OR	-0.026341	0.034726	0.448	-
rs188810925	17	43720826	A	G	Speech disturbances	Sensory	Neale B	UK Biobank	N/A	European	361194	299	360895	log OR	-0.121172	0.159351	0.447	-
rs188810925	17	43720826	A	G	Stenosis and insufficiency of lacrimal passages	Sensory	Neale B	UK Biobank	N/A	European	361194	822	360372	log OR	0.077171	0.092944	0.406	+
rs188810925	17	43720826	A	G	Strabismus	Sensory	Neale B	UK Biobank	N/A	European	360677	1566	359111	log OR	-0.022747	0.067655	0.737	-
rs188810925	17	43720826	A	G	Suppurative and unspecified otitis media	Sensory	Neale B	UK Biobank	N/A	European	361194	486	360708	log OR	-0.003408	0.120865	0.978	-
rs188810925	17	43720826	A	G	Tinnitus severity	Sensory	Neale B	UK Biobank	N/A	European	34018	0	34018	unit	0.003518	0.058332	0.952	+
rs188810925	17	43720826	A	G	Unclassified diabetic retinopathy	Sensory	Neale B	UK Biobank	N/A	European	361194	462	360732	log OR	-0.021384	0.123936	0.863	-
rs188810925	17	43720826	A	G	Vertigo	Sensory	Neale B	UK Biobank	N/A	European	361141	431	360710	log OR	-0.040935	0.128311	0.75	-
rs188810925	17	43720826	A	G	Visual disturbances	Sensory	Neale B	UK Biobank	N/A	European	361194	611	360583	log OR	-8.8e-05	0.10781	0.999	-
rs188810925	17	43720826	A	G	Vitreous haemorrhage	Sensory	Neale B	UK Biobank	N/A	European	361194	256	360938	log OR	0.549537	0.166466	0.000963	+
rs188810925	17	43720826	A	G	Vocal cord dysfunction	Sensory	Neale B	UK Biobank	N/A	European	361194	461	360733	log OR	0.304046	0.124073	0.0143	+
rs188810925	17	43720826	A	G	Voice disturbances	Sensory	Neale B	UK Biobank	N/A	European	361194	565	360629	log OR	-0.064401	0.113377	0.57	-
rs188810925	17	43720826	A	G	Wears glasses or contact lenses	Sensory	Neale B	UK Biobank	N/A	European	360677	321768	38909	log OR	0.001202	0.012994	0.926	+

### Sheet: Table S9
rsID	Chrom	Pos (hg38)	EA	NEA	Trait	Category	Author	Source	PMID	Ancestry	N	N cases	N controls	Unit	Effect	Stderr	P	Direction
rs2741856	17	43749471	C	G	Ankle spacing width	Anthropometric	Neale B	UK Biobank	N/A	European	206589	0	206589	IRNT	0.002914	0.004856	0.548	+
rs2741856	17	43749471	C	G	Birth length	Anthropometric	van der Valk R	EGGC	25281659	European	28459	0	28459	SDS	0.0128	0.0187	0.4919	+
rs2741856	17	43749471	C	G	Birth weight	Anthropometric	Neale B	UK Biobank	N/A	European	205475	0	205475	IRNT	-0.003396	0.005589	0.543	-
rs2741856	17	43749471	C	G	Body fat percentage	Anthropometric	Neale B	UK Biobank	N/A	European	354628	0	354628	IRNT	0.008757	0.003229	0.00669	+
rs2741856	17	43749471	C	G	Body mass index	Anthropometric	Neale B	UK Biobank	N/A	European	359983	0	359983	IRNT	0.002834	0.004227	0.502	+
rs2741856	17	43749471	C	G	Both-handed	Anthropometric	Neale B	UK Biobank	N/A	European	360913	6086	354827	log OR	-0.018419	0.033161	0.579	-
rs2741856	17	43749471	C	G	Childhood BMI	Anthropometric	Felix J	EGGC	26604143	European	35669	0	35669	SDS	-0.0144	0.0153	0.3489	-
rs2741856	17	43749471	C	G	Childhood obesity	Anthropometric	Bradfield J	EGGC	22484627	European	13848	5530	8318	log OR	0.0168	0.0498	0.7359	+
rs2741856	17	43749471	C	G	Height SDS for females aged 10 years	Anthropometric	Cousminer D	EGGC	23449627	European	6974	0	6974	SDS	-0.01109	0.03084	0.7226	-
rs2741856	17	43749471	C	G	Height SDS for females aged 10 years and males aged 12 years	Anthropometric	Cousminer D	EGGC	23449627	European	13960	0	13960	SDS	0.008593	0.02154	0.6966	+
rs2741856	17	43749471	C	G	Height SDS for males aged 12 years	Anthropometric	Cousminer D	EGGC	23449627	European	6986	0	6986	SDS	0.02734	0.0301	0.3686	+
rs2741856	17	43749471	C	G	Hip circumference	Anthropometric	Neale B	UK Biobank	N/A	European	360521	0	360521	IRNT	0.006153	0.004263	0.149	+
rs2741856	17	43749471	C	G	Impedance of whole body	Anthropometric	Neale B	UK Biobank	N/A	European	354795	0	354795	IRNT	0.005458	0.003262	0.0943	+
rs2741856	17	43749471	C	G	Infant head circumference	Anthropometric	Taal H	EGGC	22504419	European	10768	0	10768	Z-score	-0.031	0.0268	0.2478	-
rs2741856	17	43749471	C	G	Left-handed	Anthropometric	Neale B	UK Biobank	N/A	European	360913	34585	326328	log OR	0.0229	0.014496	0.114	+
rs2741856	17	43749471	C	G	Maternal effects on offspring birthweight	Anthropometric	Beaumont R	EGGC	29309628	European	86379	0	86379	Z-score	0.0126	0.0098	0.2	+
rs2741856	17	43749471	C	G	Obesity	Anthropometric	Neale B	UK Biobank	N/A	European	361194	448	360746	log OR	0.127212	0.121284	0.294	+
rs2741856	17	43749471	C	G	Right-handed	Anthropometric	Neale B	UK Biobank	N/A	European	360913	320242	40671	log OR	-0.016789	0.01349	0.213	-
rs2741856	17	43749471	C	G	Sitting height	Anthropometric	Neale B	UK Biobank	N/A	European	360066	0	360066	IRNT	0.015638	0.003229	1.28e-06	+
rs2741856	17	43749471	C	G	Standardized difference in height between age 14 years and adult	Anthropometric	Cousminer D	EGGC	23449627	European	4282	0	4282	SDS	0.008221	0.03644	0.5291	+
rs2741856	17	43749471	C	G	Standardized difference in height between age 14 years and adult in females	Anthropometric	Cousminer D	EGGC	23449627	European	4946	0	4946	SDS	0.02209	0.03385	0.5142	+
rs2741856	17	43749471	C	G	Standardized difference in height between age 14 years and adult in males	Anthropometric	Cousminer D	EGGC	23449627	European	4282	0	4282	SDS	0.008221	0.03644	0.8217	+
rs2741856	17	43749471	C	G	Standardized difference in height between age 8 years and adult	Anthropometric	Cousminer D	EGGC	23449627	European	10799	0	10799	SDS	0.04958	0.0227	0.03122	+
rs2741856	17	43749471	C	G	Standardized difference in height between age 8 years and adult in females	Anthropometric	Cousminer D	EGGC	23449627	European	5756	0	5756	SDS	0.04448	0.03114	0.1561	+
rs2741856	17	43749471	C	G	Standardized difference in height between age 8 years and adult in males	Anthropometric	Cousminer D	EGGC	23449627	European	5043	0	5043	SDS	0.05536	0.03315	0.09566	+
rs2741856	17	43749471	C	G	Standing height	Anthropometric	Neale B	UK Biobank	N/A	European	360388	0	360388	IRNT	0.019423	0.002992	8.49e-11	+
rs2741856	17	43749471	C	G	Trunk fat-free mass	Anthropometric	Neale B	UK Biobank	N/A	European	354530	0	354530	IRNT	0.007438	0.002671	0.00535	+
rs2741856	17	43749471	C	G	Trunk fat mass	Anthropometric	Neale B	UK Biobank	N/A	European	354597	0	354597	IRNT	0.015074	0.004281	0.000429	+
rs2741856	17	43749471	C	G	Trunk fat percentage	Anthropometric	Neale B	UK Biobank	N/A	European	354619	0	354619	IRNT	0.012024	0.003875	0.00192	+
rs2741856	17	43749471	C	G	Trunk predicted mass	Anthropometric	Neale B	UK Biobank	N/A	European	354494	0	354494	IRNT	0.007209	0.002661	0.00675	+
rs2741856	17	43749471	C	G	Waist circumference	Anthropometric	Neale B	UK Biobank	N/A	European	360564	0	360564	IRNT	0.008322	0.003744	0.0262	+
rs2741856	17	43749471	C	G	Weight	Anthropometric	Neale B	UK Biobank	N/A	European	360116	0	360116	IRNT	0.013024	0.003742	0.0005	+
rs2741856	17	43749471	C	G	Whole body fat-free mass	Anthropometric	Neale B	UK Biobank	N/A	European	354808	0	354808	IRNT	0.008151	0.002669	0.00226	+
rs2741856	17	43749471	C	G	Whole body fat mass	Anthropometric	Neale B	UK Biobank	N/A	European	354244	0	354244	IRNT	0.013706	0.004161	0.000988	+
rs2741856	17	43749471	C	G	Whole body water mass	Anthropometric	Neale B	UK Biobank	N/A	European	354834	0	354834	IRNT	0.007971	0.002674	0.00287	+
rs2741856	17	43749471	C	G	A levels or AS levels or equivalent	Behavioural	Neale B	UK Biobank	N/A	European	357549	98304	259245	log OR	-0.006038	0.009459	0.523	-
rs2741856	17	43749471	C	G	Able to confide	Behavioural	Neale B	UK Biobank	N/A	European	350618	0	350618	unit	-0.012209	0.008095	0.132	-
rs2741856	17	43749471	C	G	Addicted to substance or behaviour	Behavioural	Neale B	UK Biobank	N/A	European	116746	7023	109723	log OR	0.01491	0.031381	0.635	+
rs2741856	17	43749471	C	G	Age completed full time education	Behavioural	Neale B	UK Biobank	N/A	European	240547	0	240547	unit	-0.004763	0.004075	0.242	-
rs2741856	17	43749471	C	G	Age of stopping smoking	Behavioural	Neale B	UK Biobank	N/A	European	33335	0	33335	IRNT	-0.017017	0.013766	0.216	-
rs2741856	17	43749471	C	G	Agreeableness	Behavioural	de Moor M	GPC	21173776	European	17375	0	17375	N/A	-0.013	0.1232	0.9162	-
rs2741856	17	43749471	C	G	Alcohol abuse	Behavioural	Neale B	UK Biobank	N/A	European	361194	322	360872	log OR	0.051476	0.143035	0.719	+
rs2741856	17	43749471	C	G	Alcohol addiction	Behavioural	Neale B	UK Biobank	N/A	European	6514	2778	3736	log OR	-0.002875	0.063001	0.964	-
rs2741856	17	43749471	C	G	Alcohol dependency	Behavioural	Neale B	UK Biobank	N/A	European	361141	561	360580	log OR	0.014126	0.108365	0.896	+
rs2741856	17	43749471	C	G	Alcohol intake frequency	Behavioural	Neale B	UK Biobank	N/A	European	360726	0	360726	unit	-0.022287	0.006229	0.000346	-
rs2741856	17	43749471	C	G	Anorexia, bulimia or other eating disorder	Behavioural	Neale B	UK Biobank	N/A	European	361141	290	360851	log OR	-0.13271	0.150682	0.378	-
rs2741856	17	43749471	C	G	Attempted fluid intelligence test	Behavioural	Neale B	UK Biobank	N/A	European	118657	117131	1526	log OR	0.083168	0.06588	0.207	+
rs2741856	17	43749471	C	G	Avoided activities or situations because of previous stressful experience in past month	Behavioural	Neale B	UK Biobank	N/A	European	117868	0	117868	unit	-0.003943	0.005048	0.435	-
rs2741856	17	43749471	C	G	Belief that own life is meaningful	Behavioural	Neale B	UK Biobank	N/A	European	115352	0	115352	unit	0.007399	0.006208	0.233	+
rs2741856	17	43749471	C	G	Conscientiousness	Behavioural	de Moor M	GPC	21173776	European	17375	0	17375	N/A	0.0941	0.1495	0.5292	+
rs2741856	17	43749471	C	G	CSEs or equivalent	Behavioural	Neale B	UK Biobank	N/A	European	357549	46672	310877	log OR	0.015704	0.012102	0.194	+
rs2741856	17	43749471	C	G	Current alcohol drinker	Behavioural	Neale B	UK Biobank	N/A	European	360726	336919	23807	log OR	0.030475	0.017144	0.0755	+
rs2741856	17	43749471	C	G	Current smoker	Behavioural	Neale B	UK Biobank	N/A	European	359706	37088	322618	log OR	0.004621	0.013991	0.741	+
rs2741856	17	43749471	C	G	Ever taken cannabis	Behavioural	Neale B	UK Biobank	N/A	European	117911	0	117911	unit	0.013089	0.006853	0.0561	+
rs2741856	17	43749471	C	G	Ex-smoker	Behavioural	Neale B	UK Biobank	N/A	European	359706	127550	232156	log OR	-0.002238	0.008809	0.799	-
rs2741856	17	43749471	C	G	Extraversion	Behavioural	van den Berg S	GPC	26362575	European	63030	0	63030	N/A	0.0159	0.0111	0.1523	+
rs2741856	17	43749471	C	G	FI1: numeric addition test	Behavioural	Neale B	UK Biobank	N/A	European	116723	111965	4758	log OR	-0.00779	0.037935	0.837	-
rs2741856	17	43749471	C	G	FI10: arithmetic sequence recognition	Behavioural	Neale B	UK Biobank	N/A	European	20880	16721	4159	log OR	0.001212	0.043966	0.978	+
rs2741856	17	43749471	C	G	FI11: antonym	Behavioural	Neale B	UK Biobank	N/A	European	12493	8943	3550	log OR	0.044765	0.050975	0.38	+
rs2741856	17	43749471	C	G	FI13: subset inclusion logic	Behavioural	Neale B	UK Biobank	N/A	European	2964	647	2317	log OR	-0.050916	0.117035	0.664	-
rs2741856	17	43749471	C	G	FI2: identify largest number	Behavioural	Neale B	UK Biobank	N/A	European	116869	115919	950	log OR	-0.161025	0.083451	0.0537	-
rs2741856	17	43749471	C	G	FI3: word interpolation	Behavioural	Neale B	UK Biobank	N/A	European	116815	98753	18062	log OR	-0.002343	0.020685	0.91	-
rs2741856	17	43749471	C	G	FI4: positional arithmetic	Behavioural	Neale B	UK Biobank	N/A	European	115690	98344	17346	log OR	0.003205	0.021029	0.879	+
rs2741856	17	43749471	C	G	FI5: family relationship calculation	Behavioural	Neale B	UK Biobank	N/A	European	113356	55922	57434	log OR	-0.000108	0.015201	0.994	-
rs2741856	17	43749471	C	G	FI6: conditional arithmetic	Behavioural	Neale B	UK Biobank	N/A	European	102181	69944	32237	log OR	0.001889	0.017133	0.912	+
rs2741856	17	43749471	C	G	FI7: synonym	Behavioural	Neale B	UK Biobank	N/A	European	84560	74026	10534	log OR	0.003644	0.026658	0.891	+
rs2741856	17	43749471	C	G	FI8: chained arithmetic	Behavioural	Neale B	UK Biobank	N/A	European	75692	49086	26606	log OR	0.01775	0.019293	0.358	+
rs2741856	17	43749471	C	G	FI9 : concept interpolation	Behavioural	Neale B	UK Biobank	N/A	European	35147	19701	15446	log OR	0.005116	0.027479	0.852	+
rs2741856	17	43749471	C	G	Fluid intelligence score	Behavioural	Neale B	UK Biobank	N/A	European	117131	0	117131	IRNT	0.003589	0.007402	0.628	+
rs2741856	17	43749471	C	G	Guilty feelings	Behavioural	Neale B	UK Biobank	N/A	European	351907	100128	251779	log OR	-0.022821	0.00948	0.0161	-
rs2741856	17	43749471	C	G	Happiness	Behavioural	Neale B	UK Biobank	N/A	European	119535	0	119535	unit	-0.015807	0.005171	0.00224	-
rs2741856	17	43749471	C	G	Health happiness	Behavioural	Neale B	UK Biobank	N/A	European	117753	0	117753	unit	-0.007324	0.006984	0.294	-
rs2741856	17	43749471	C	G	Light smokers	Behavioural	Neale B	UK Biobank	N/A	European	97021	44253	52768	log OR	-0.006258	0.016467	0.704	-
rs2741856	17	43749471	C	G	Loneliness	Behavioural	Neale B	UK Biobank	N/A	European	355583	63508	292075	log OR	-0.022613	0.011183	0.0432	-
rs2741856	17	43749471	C	G	Malaise and fatigue	Behavioural	Neale B	UK Biobank	N/A	European	361194	818	360376	log OR	-0.050087	0.092526	0.588	-
rs2741856	17	43749471	C	G	Maximum digits remembered correctly	Behavioural	Neale B	UK Biobank	N/A	European	36884	0	36884	unit	0.002082	0.009687	0.83	+
rs2741856	17	43749471	C	G	Mean time to correctly identify matches	Behavioural	Neale B	UK Biobank	N/A	European	358695	0	358695	IRNT	-0.002425	0.00401	0.545	-
rs2741856	17	43749471	C	G	Mental and behavioural disorders due to use of alcohol	Behavioural	Neale B	UK Biobank	N/A	European	361194	786	360408	log OR	-0.069091	0.101831	0.497	-
rs2741856	17	43749471	C	G	Narcolepsy	Behavioural	Neale B	UK Biobank	N/A	European	359752	0	359752	unit	0.001931	0.00209	0.356	+
rs2741856	17	43749471	C	G	Neuroticism	Behavioural	Turley P	SSGAC	29292387	European	168105	0	168105	SD	-0.006	0.003	0.0263	-
rs2741856	17	43749471	C	G	Neuroticism score	Behavioural	Neale B	UK Biobank	N/A	European	293006	0	293006	IRNT	-0.014314	0.004662	0.00214	-
rs2741856	17	43749471	C	G	Never alcohol drinker	Behavioural	Neale B	UK Biobank	N/A	European	360726	11243	349483	log OR	-0.043789	0.024456	0.0734	-
rs2741856	17	43749471	C	G	Never smoker	Behavioural	Neale B	UK Biobank	N/A	European	359706	195068	164638	log OR	0.000342	0.008486	0.968	+
rs2741856	17	43749471	C	G	No qualifications	Behavioural	Neale B	UK Biobank	N/A	European	357549	61093	296456	log OR	0.00295	0.010955	0.788	+
rs2741856	17	43749471	C	G	Number of cigarettes previously smoked daily	Behavioural	Neale B	UK Biobank	N/A	European	84456	0	84456	unit	-0.001642	0.007542	0.828	-
rs2741856	17	43749471	C	G	NVQ or HND or HNC or equivalent	Behavioural	Neale B	UK Biobank	N/A	European	357549	66544	291005	log OR	-0.000757	0.010871	0.944	-
rs2741856	17	43749471	C	G	O levels or GCSEs or equivalent	Behavioural	Neale B	UK Biobank	N/A	European	357549	168672	188877	log OR	-0.011187	0.00843	0.184	-
rs2741856	17	43749471	C	G	Occasional smoker	Behavioural	Neale B	UK Biobank	N/A	European	91353	1374	89979	log OR	0.094144	0.06952	0.176	+
rs2741856	17	43749471	C	G	Openness	Behavioural	de Moor M	GPC	21173776	European	17375	0	17375	N/A	0.1247	0.1406	0.3751	+
rs2741856	17	43749471	C	G	Other professional qualifications	Behavioural	Neale B	UK Biobank	N/A	European	357549	104241	253308	log OR	-0.008497	0.009421	0.367	-
rs2741856	17	43749471	C	G	Preschool internalizing problems	Behavioural	Benke K	Benke KS	24839885	European	4596	0	4596	N/A	-0.0462	0.0435	0.2882	-
rs2741856	17	43749471	C	G	Previous alcohol drinker	Behavioural	Neale B	UK Biobank	N/A	European	360726	12564	348162	log OR	-0.016547	0.023293	0.477	-
rs2741856	17	43749471	C	G	Prospective memory result	Behavioural	Neale B	UK Biobank	N/A	European	119729	0	119729	unit	-0.009311	0.003749	0.013	-
rs2741856	17	43749471	C	G	Regular smoker	Behavioural	Neale B	UK Biobank	N/A	European	91353	2124	89229	log OR	0.026222	0.056148	0.64	+
rs2741856	17	43749471	C	G	Risk taking	Behavioural	Neale B	UK Biobank	N/A	European	348549	90500	258049	log OR	0.003488	0.009727	0.72	+
rs2741856	17	43749471	C	G	Sleep disorders	Behavioural	Neale B	UK Biobank	N/A	European	361194	2951	358243	log OR	0.020848	0.047367	0.66	+
rs2741856	17	43749471	C	G	Sleeping too much	Behavioural	Neale B	UK Biobank	N/A	European	45540	9354	36186	log OR	-0.015458	0.029509	0.6	-
rs2741856	17	43749471	C	G	Snoring	Behavioural	Neale B	UK Biobank	N/A	European	336320	125656	210664	log OR	-0.012012	0.008942	0.179	-
rs2741856	17	43749471	C	G	Substance abuse	Behavioural	Neale B	UK Biobank	N/A	European	361194	832	360362	log OR	-0.13262	0.088997	0.136	-
rs2741856	17	43749471	C	G	Trouble falling asleep	Behavioural	Neale B	UK Biobank	N/A	European	45540	34491	11049	log OR	0.008002	0.027957	0.775	+
rs2741856	17	43749471	C	G	Univeristy or college degree	Behavioural	Neale B	UK Biobank	N/A	European	357549	115981	241568	log OR	-0.004949	0.009041	0.584	-
rs2741856	17	43749471	C	G	Waking too early	Behavioural	Neale B	UK Biobank	N/A	European	45540	34528	11012	log OR	0.002701	0.028026	0.923	+
rs2741856	17	43749471	C	G	Years of educational attainment	Behavioural	Okbay A	SSGAC	27225129	European	328917	0	328917	years	0.003	0.005	0.5824	+
rs2741856	17	43749471	C	G	Age of participant when cancer first diagnosed	Cancer & neoplasms	Neale B	UK Biobank	N/A	European	30871	0	30871	IRNT	-0.011481	0.01081	0.288	-
rs2741856	17	43749471	C	G	Basal cell carcinoma	Cancer & neoplasms	Neale B	UK Biobank	N/A	European	361141	3441	357700	log OR	-0.04901	0.043918	0.264	-
rs2741856	17	43749471	C	G	Benign breast lump	Cancer & neoplasms	Neale B	UK Biobank	N/A	European	194153	1031	193122	log OR	0.037775	0.079968	0.637	+
rs2741856	17	43749471	C	G	Benign lipomatous neoplasm	Cancer & neoplasms	Neale B	UK Biobank	N/A	European	361194	4314	356880	log OR	-0.050468	0.04016	0.209	-
rs2741856	17	43749471	C	G	Benign mammary dysplasia	Cancer & neoplasms	Neale B	UK Biobank	N/A	European	361194	1157	360037	log OR	-0.05007	0.075883	0.509	-
rs2741856	17	43749471	C	G	Benign neoplasm of bone and articular cartilage	Cancer & neoplasms	Neale B	UK Biobank	N/A	European	361194	211	360983	log OR	0.261822	0.182898	0.152	+
rs2741856	17	43749471	C	G	Benign neoplasm of brain and other parts of central nervous system	Cancer & neoplasms	Neale B	UK Biobank	N/A	European	361194	253	360941	log OR	-0.096558	0.164563	0.557	-
rs2741856	17	43749471	C	G	Benign neoplasm of breast	Cancer & neoplasms	Neale B	UK Biobank	N/A	European	361194	1089	360105	log OR	0.092659	0.078829	0.24	+
rs2741856	17	43749471	C	G	Benign neoplasm of colon, rectum, anus and anal canal	Cancer & neoplasms	Neale B	UK Biobank	N/A	European	361194	8877	352317	log OR	-0.005627	0.028685	0.845	-
rs2741856	17	43749471	C	G	Benign neoplasm of major salivary glands	Cancer & neoplasms	Neale B	UK Biobank	N/A	European	361194	376	360818	log OR	-0.233094	0.136406	0.0875	-
rs2741856	17	43749471	C	G	Benign neoplasm of meninges	Cancer & neoplasms	Neale B	UK Biobank	N/A	European	361194	327	360867	log OR	0.056526	0.148124	0.703	+
rs2741856	17	43749471	C	G	Benign neoplasm of middle ear and respiratory system	Cancer & neoplasms	Neale B	UK Biobank	N/A	European	361194	203	360991	log OR	0.0482	0.184987	0.794	+
rs2741856	17	43749471	C	G	Benign neoplasm of mouth and pharynx	Cancer & neoplasms	Neale B	UK Biobank	N/A	European	361194	371	360823	log OR	-0.076938	0.137023	0.574	-
rs2741856	17	43749471	C	G	Benign neoplasm of other and ill-defined parts of digestive system	Cancer & neoplasms	Neale B	UK Biobank	N/A	European	361194	622	360572	log OR	-0.078908	0.109064	0.469	-
rs2741856	17	43749471	C	G	Benign neoplasm of other and unspecified endocrine glands	Cancer & neoplasms	Neale B	UK Biobank	N/A	European	361194	570	360624	log OR	-0.117358	0.111639	0.293	-
rs2741856	17	43749471	C	G	Benign neoplasm of ovary	Cancer & neoplasms	Neale B	UK Biobank	N/A	European	194174	946	193228	log OR	-0.023942	0.084815	0.778	-
rs2741856	17	43749471	C	G	Benign neoplasm of thyroid gland	Cancer & neoplasms	Neale B	UK Biobank	N/A	European	361194	196	360998	log OR	-0.15684	0.189322	0.407	-
rs2741856	17	43749471	C	G	Bladder cancer	Cancer & neoplasms	Neale B	UK Biobank	N/A	European	361141	843	360298	log OR	0.040774	0.088387	0.645	+
rs2741856	17	43749471	C	G	Brain cancer or primary malignant brain tumour	Cancer & neoplasms	Neale B	UK Biobank	N/A	European	361141	172	360969	log OR	-0.136718	0.195728	0.485	-
rs2741856	17	43749471	C	G	Breast cancer	Cancer & neoplasms	Neale B	UK Biobank	N/A	European	194153	7968	186185	log OR	0.032386	0.029181	0.267	+
rs2741856	17	43749471	C	G	Cancer	Cancer & neoplasms	Neale B	UK Biobank	N/A	European	359981	28509	331472	log OR	-0.004211	0.015702	0.789	-
rs2741856	17	43749471	C	G	Cancer year or age first occurred	Cancer & neoplasms	Neale B	UK Biobank	N/A	European	30871	0	30871	IRNT	-0.005782	0.014303	0.686	-
rs2741856	17	43749471	C	G	Carcinoma in situ of breast	Cancer & neoplasms	Neale B	UK Biobank	N/A	European	361194	1454	359740	log OR	0.011786	0.068441	0.863	+
rs2741856	17	43749471	C	G	Carcinoma in situ of cervix uteri	Cancer & neoplasms	Neale B	UK Biobank	N/A	European	194174	450	193724	log OR	-0.03085	0.123621	0.803	-
rs2741856	17	43749471	C	G	Carcinoma in situ of other and unspecified genital organs	Cancer & neoplasms	Neale B	UK Biobank	N/A	European	361194	336	360858	log OR	-0.166235	0.144736	0.251	-
rs2741856	17	43749471	C	G	Carcinoma in situ of other and unspecified sites	Cancer & neoplasms	Neale B	UK Biobank	N/A	European	361194	141	361053	log OR	-0.024616	0.23447	0.916	-
rs2741856	17	43749471	C	G	Carcinoma in situ of skin	Cancer & neoplasms	Neale B	UK Biobank	N/A	European	361194	402	360792	log OR	0.066598	0.136495	0.626	+
rs2741856	17	43749471	C	G	Cervical cancer	Cancer & neoplasms	Neale B	UK Biobank	N/A	European	194153	1450	192703	log OR	0.108151	0.067534	0.109	+
rs2741856	17	43749471	C	G	Cervical intra-epithelial neoplasia or precancerous cells cervix	Cancer & neoplasms	Neale B	UK Biobank	N/A	European	194153	275	193878	log OR	0.026948	0.154604	0.862	+
rs2741856	17	43749471	C	G	Chronic lymphocytic	Cancer & neoplasms	Neale B	UK Biobank	N/A	European	361141	237	360904	log OR	-0.121352	0.166728	0.467	-
rs2741856	17	43749471	C	G	Cin or pre-cancer cells cervix	Cancer & neoplasms	Neale B	UK Biobank	N/A	European	194153	1266	192887	log OR	0.114987	0.072219	0.111	+
rs2741856	17	43749471	C	G	Clear cell ovarian cancer	Cancer & neoplasms	Phelan M	Phelan M	28346442	European	42307	1366	40941	log OR	0.1017	0.07396	0.1742	+
rs2741856	17	43749471	C	G	Colon cancer or sigmoid cancer	Cancer & neoplasms	Neale B	UK Biobank	N/A	European	361141	1214	359927	log OR	-0.042255	0.073708	0.566	-
rs2741856	17	43749471	C	G	Diffuse non-Hodgkins lymphoma	Cancer & neoplasms	Neale B	UK Biobank	N/A	European	361194	587	360607	log OR	0.023709	0.114213	0.836	+
rs2741856	17	43749471	C	G	Epithelial ovarian cancer	Cancer & neoplasms	Phelan M	Phelan M	28346442	European	43705	2764	40941	log OR	0.04188	0.05473	0.4462	+
rs2741856	17	43749471	C	G	Family history of malignant neoplasm	Cancer & neoplasms	Neale B	UK Biobank	N/A	European	361194	377	360817	log OR	-0.184536	0.132241	0.163	-
rs2741856	17	43749471	C	G	Follicular lymphoma	Cancer & neoplasms	Neale B	UK Biobank	N/A	European	361194	365	360829	log OR	-0.08493	0.134387	0.527	-
rs2741856	17	43749471	C	G	Follicular non-Hodgkins lymphoma	Cancer & neoplasms	Neale B	UK Biobank	N/A	European	361194	320	360874	log OR	-0.159779	0.152213	0.294	-
rs2741856	17	43749471	C	G	High grade serous ovarian cancer	Cancer & neoplasms	Phelan M	Phelan M	28346442	European	53978	13037	40941	log OR	-0.01567	0.0309	0.6118	-
rs2741856	17	43749471	C	G	Hodgkins disease	Cancer & neoplasms	Neale B	UK Biobank	N/A	European	361141	360	360781	log OR	-0.068812	0.135321	0.611	-
rs2741856	17	43749471	C	G	Illnesses of father: Bowel cancer	Cancer & neoplasms	Neale B	UK Biobank	N/A	European	312755	18690	294065	log OR	-0.001999	0.018943	0.916	-
rs2741856	17	43749471	C	G	Illnesses of father: Lung cancer	Cancer & neoplasms	Neale B	UK Biobank	N/A	European	314072	29206	284866	log OR	-0.007972	0.015268	0.602	-
rs2741856	17	43749471	C	G	Illnesses of father: Prostate cancer	Cancer & neoplasms	Neale B	UK Biobank	N/A	European	312544	24207	288337	log OR	-0.01365	0.016951	0.421	-
rs2741856	17	43749471	C	G	Illnesses of mother: Bowel cancer	Cancer & neoplasms	Neale B	UK Biobank	N/A	European	330592	17264	313328	log OR	0.00225	0.019683	0.909	+
rs2741856	17	43749471	C	G	Illnesses of mother: Breast cancer	Cancer & neoplasms	Neale B	UK Biobank	N/A	European	330828	27622	303206	log OR	0.010605	0.015908	0.505	+
rs2741856	17	43749471	C	G	Illnesses of mother: Lung cancer	Cancer & neoplasms	Neale B	UK Biobank	N/A	European	330689	13689	317000	log OR	0.037432	0.021779	0.0857	+
rs2741856	17	43749471	C	G	Illnesses of siblings: Bowel cancer	Cancer & neoplasms	Neale B	UK Biobank	N/A	European	279242	6727	272515	log OR	0.001733	0.030855	0.955	+
rs2741856	17	43749471	C	G	Illnesses of siblings: Breast cancer	Cancer & neoplasms	Neale B	UK Biobank	N/A	European	279478	12445	267033	log OR	-0.042215	0.022992	0.0664	-
rs2741856	17	43749471	C	G	Illnesses of siblings: Lung cancer	Cancer & neoplasms	Neale B	UK Biobank	N/A	European	279301	6189	273112	log OR	-0.015242	0.031885	0.633	-
rs2741856	17	43749471	C	G	Illnesses of siblings: Prostate cancer	Cancer & neoplasms	Neale B	UK Biobank	N/A	European	279171	4518	274653	log OR	-0.001679	0.037391	0.964	-
rs2741856	17	43749471	C	G	Invasive ovarian cancer	Cancer & neoplasms	Phelan M	Phelan M	28346442	European	63347	22406	40941	log OR	-0.01076	0.02582	0.6768	-
rs2741856	17	43749471	C	G	Kidney or renal cell cancer	Cancer & neoplasms	Neale B	UK Biobank	N/A	European	361141	473	360668	log OR	-0.018455	0.118051	0.876	-
rs2741856	17	43749471	C	G	Large bowel cancer or colorectal cancer	Cancer & neoplasms	Neale B	UK Biobank	N/A	European	361141	510	360631	log OR	0.002296	0.113678	0.984	+
rs2741856	17	43749471	C	G	Leiomyoma of uterus	Cancer & neoplasms	Neale B	UK Biobank	N/A	European	361194	5507	355687	log OR	0.032096	0.034912	0.358	+
rs2741856	17	43749471	C	G	Leukaemia	Cancer & neoplasms	Neale B	UK Biobank	N/A	European	361141	169	360972	log OR	-0.078507	0.197452	0.691	-
rs2741856	17	43749471	C	G	Low grade and borderline serous ovarian cancer	Cancer & neoplasms	Phelan M	Phelan M	28346442	European	43907	2966	40941	log OR	0.02911	0.05458	0.5948	+
rs2741856	17	43749471	C	G	Low grade serous ovarian cancer	Cancer & neoplasms	Phelan M	Phelan M	28346442	European	41953	1012	40941	log OR	0.05505	0.08849	0.5362	+
rs2741856	17	43749471	C	G	Lung cancer	Cancer & neoplasms	Neale B	UK Biobank	N/A	European	361141	203	360938	log OR	-0.18501	0.180138	0.304	-
rs2741856	17	43749471	C	G	Lung cancer and mesothelioma	Cancer & neoplasms	Neale B	UK Biobank	N/A	European	361194	2007	359187	log OR	-0.069571	0.057361	0.225	-
rs2741856	17	43749471	C	G	Lymphoid leukaemia	Cancer & neoplasms	Neale B	UK Biobank	N/A	European	361194	518	360676	log OR	-0.179047	0.112808	0.112	-
rs2741856	17	43749471	C	G	Lymphoma	Cancer & neoplasms	Neale B	UK Biobank	N/A	European	361194	1752	359442	log OR	-0.063229	0.061433	0.303	-
rs2741856	17	43749471	C	G	Malignant melanoma	Cancer & neoplasms	Neale B	UK Biobank	N/A	European	361141	2898	358243	log OR	0.060169	0.047845	0.209	+
rs2741856	17	43749471	C	G	Malignant melanoma of skin	Cancer & neoplasms	Neale B	UK Biobank	N/A	European	361194	2534	358660	log OR	0.062514	0.051151	0.222	+
rs2741856	17	43749471	C	G	Malignant neoplasm	Cancer & neoplasms	Neale B	UK Biobank	N/A	European	361194	398	360796	log OR	0.010586	0.135611	0.938	+
rs2741856	17	43749471	C	G	Malignant neoplasm of anus and anal canal	Cancer & neoplasms	Neale B	UK Biobank	N/A	European	361194	139	361055	log OR	-0.272001	0.229148	0.235	-
rs2741856	17	43749471	C	G	Malignant neoplasm of bladder	Cancer & neoplasms	Neale B	UK Biobank	N/A	European	361194	1554	359640	log OR	-0.071789	0.069914	0.305	-
rs2741856	17	43749471	C	G	Malignant neoplasm of brain	Cancer & neoplasms	Neale B	UK Biobank	N/A	European	361194	375	360819	log OR	-0.125661	0.132591	0.343	-
rs2741856	17	43749471	C	G	Malignant neoplasm of breast	Cancer & neoplasms	Neale B	UK Biobank	N/A	European	361194	9721	351473	log OR	0.010756	0.026014	0.679	+
rs2741856	17	43749471	C	G	Malignant neoplasm of bronchus and lung	Cancer & neoplasms	Neale B	UK Biobank	N/A	European	361194	1681	359513	log OR	-0.082385	0.062658	0.189	-
rs2741856	17	43749471	C	G	Malignant neoplasm of cervix uteri	Cancer & neoplasms	Neale B	UK Biobank	N/A	European	194174	368	193806	log OR	-0.164322	0.13369	0.219	-
rs2741856	17	43749471	C	G	Malignant neoplasm of colon	Cancer & neoplasms	Neale B	UK Biobank	N/A	European	361194	2437	358757	log OR	0.043954	0.052083	0.399	+
rs2741856	17	43749471	C	G	Malignant neoplasm of corpus uteri	Cancer & neoplasms	Neale B	UK Biobank	N/A	European	194174	1222	192952	log OR	0.013387	0.073446	0.855	+
rs2741856	17	43749471	C	G	Malignant neoplasm of digestive organs	Cancer & neoplasms	Neale B	UK Biobank	N/A	European	361194	5690	355504	log OR	0.015502	0.034165	0.65	+
rs2741856	17	43749471	C	G	Malignant neoplasm of endocrine gland	Cancer & neoplasms	Neale B	UK Biobank	N/A	European	361194	429	360765	log OR	-0.053121	0.12397	0.668	-
rs2741856	17	43749471	C	G	Malignant neoplasm of eye, brain and central nervous system	Cancer & neoplasms	Neale B	UK Biobank	N/A	European	361194	517	360677	log OR	-0.047739	0.112946	0.673	-
rs2741856	17	43749471	C	G	Malignant neoplasm of female genital organs	Cancer & neoplasms	Neale B	UK Biobank	N/A	European	194174	2603	191571	log OR	-0.007225	0.050511	0.886	-
rs2741856	17	43749471	C	G	Malignant neoplasm of kidney	Cancer & neoplasms	Neale B	UK Biobank	N/A	European	361194	871	360323	log OR	-0.064032	0.087022	0.462	-
rs2741856	17	43749471	C	G	Malignant neoplasm of larynx	Cancer & neoplasms	Neale B	UK Biobank	N/A	European	361194	205	360989	log OR	-0.028	0.17922	0.876	-
rs2741856	17	43749471	C	G	Malignant neoplasm of lip, oral cavity and pharynx	Cancer & neoplasms	Neale B	UK Biobank	N/A	European	361194	790	360404	log OR	0.0085	0.091386	0.926	+
rs2741856	17	43749471	C	G	Malignant neoplasm of liver and intrahepatic bile ducts	Cancer & neoplasms	Neale B	UK Biobank	N/A	European	361194	204	360990	log OR	-0.125618	0.179711	0.485	-
rs2741856	17	43749471	C	G	Malignant neoplasm of male genital organs	Cancer & neoplasms	Neale B	UK Biobank	N/A	European	167020	6795	160225	log OR	0.002099	0.031518	0.947	+
rs2741856	17	43749471	C	G	Malignant neoplasm of mesothelium and soft tissue	Cancer & neoplasms	Neale B	UK Biobank	N/A	European	361194	514	360680	log OR	-0.043478	0.113256	0.701	-
rs2741856	17	43749471	C	G	Malignant neoplasm of oesophagus	Cancer & neoplasms	Neale B	UK Biobank	N/A	European	361194	519	360675	log OR	0.069805	0.121809	0.567	+
rs2741856	17	43749471	C	G	Malignant neoplasm of other connective and soft tissue	Cancer & neoplasms	Neale B	UK Biobank	N/A	European	361194	237	360957	log OR	-0.094494	0.166752	0.571	-
rs2741856	17	43749471	C	G	Malignant neoplasm of ovary	Cancer & neoplasms	Neale B	UK Biobank	N/A	European	194174	844	193330	log OR	-0.014954	0.088366	0.866	-
rs2741856	17	43749471	C	G	Malignant neoplasm of pancreas	Cancer & neoplasms	Neale B	UK Biobank	N/A	European	361194	440	360754	log OR	0.027189	0.12239	0.824	+
rs2741856	17	43749471	C	G	Malignant neoplasm of prostate	Cancer & neoplasms	Neale B	UK Biobank	N/A	European	167020	6321	160699	log OR	0.003897	0.032577	0.905	+
rs2741856	17	43749471	C	G	Malignant neoplasm of rectosigmoid junction	Cancer & neoplasms	Neale B	UK Biobank	N/A	European	361194	498	360696	log OR	-0.083324	0.12349	0.5	-
rs2741856	17	43749471	C	G	Malignant neoplasm of rectum	Cancer & neoplasms	Neale B	UK Biobank	N/A	European	361194	1170	360024	log OR	0.026937	0.075095	0.72	+
rs2741856	17	43749471	C	G	Malignant neoplasm of stomach	Cancer & neoplasms	Neale B	UK Biobank	N/A	European	361194	388	360806	log OR	0.068634	0.138752	0.621	+
rs2741856	17	43749471	C	G	Malignant neoplasm of testis	Cancer & neoplasms	Neale B	UK Biobank	N/A	European	167020	432	166588	log OR	-0.02363	0.123847	0.849	-
rs2741856	17	43749471	C	G	Malignant neoplasm of thyroid gland	Cancer & neoplasms	Neale B	UK Biobank	N/A	European	361194	394	360800	log OR	-0.026534	0.129353	0.837	-
rs2741856	17	43749471	C	G	Malignant neoplasm of tongue	Cancer & neoplasms	Neale B	UK Biobank	N/A	European	361194	160	361034	log OR	0.147546	0.202928	0.467	+
rs2741856	17	43749471	C	G	Malignant neoplasm of tonsil	Cancer & neoplasms	Neale B	UK Biobank	N/A	European	361194	175	361019	log OR	0.002916	0.194035	0.988	+
rs2741856	17	43749471	C	G	Malignant neoplasm of urinary organs	Cancer & neoplasms	Neale B	UK Biobank	N/A	European	361194	1841	359353	log OR	-0.066677	0.059846	0.265	-
rs2741856	17	43749471	C	G	Melanoma in situ	Cancer & neoplasms	Neale B	UK Biobank	N/A	European	361194	577	360617	log OR	0.061492	0.108833	0.572	+
rs2741856	17	43749471	C	G	Mesothelioma	Cancer & neoplasms	Neale B	UK Biobank	N/A	European	361194	165	361029	log OR	-0.015919	0.199764	0.936	-
rs2741856	17	43749471	C	G	Mucinous ovarian cancer	Cancer & neoplasms	Phelan M	Phelan M	28346442	European	42090	1149	40941	log OR	0.03135	0.05698	0.5834	+
rs2741856	17	43749471	C	G	Multiple myeloma and malignant plasma cell neoplasms	Cancer & neoplasms	Neale B	UK Biobank	N/A	European	361194	428	360766	log OR	-0.075935	0.124095	0.541	-
rs2741856	17	43749471	C	G	Myelodysplastic syndromes	Cancer & neoplasms	Neale B	UK Biobank	N/A	European	361194	155	361039	log OR	0.12663	0.225815	0.575	+
rs2741856	17	43749471	C	G	Myeloid leukaemia	Cancer & neoplasms	Neale B	UK Biobank	N/A	European	361194	328	360866	log OR	-0.122632	0.150351	0.415	-
rs2741856	17	43749471	C	G	Neoplasm of uncertain or unknown behaviour of oral cavity and digestive organs	Cancer & neoplasms	Neale B	UK Biobank	N/A	European	361194	736	360458	log OR	-0.00333	0.099487	0.973	-
rs2741856	17	43749471	C	G	Neoplasm of uncertain or unknown behaviour of other and unspecified sites	Cancer & neoplasms	Neale B	UK Biobank	N/A	European	361194	544	360650	log OR	-0.105496	0.113888	0.354	-
rs2741856	17	43749471	C	G	Neoplasm of uncertain or unknown behaviour of urinary organs	Cancer & neoplasms	Neale B	UK Biobank	N/A	European	361194	524	360670	log OR	0.073535	0.119361	0.538	+
rs2741856	17	43749471	C	G	Neoplasms	Cancer & neoplasms	Neale B	UK Biobank	N/A	European	361194	70178	291016	log OR	-0.00627	0.010664	0.557	-
rs2741856	17	43749471	C	G	Non-follicular lymphoma	Cancer & neoplasms	Neale B	UK Biobank	N/A	European	361194	701	360493	log OR	-0.029856	0.096991	0.758	-
rs2741856	17	43749471	C	G	Non-hodgkins lymphoma	Cancer & neoplasms	Neale B	UK Biobank	N/A	European	361141	684	360457	log OR	-0.14856	0.098205	0.13	-
rs2741856	17	43749471	C	G	Non-melanoma skin cancer	Cancer & neoplasms	Neale B	UK Biobank	N/A	European	361141	542	360599	log OR	0.214989	0.110296	0.0513	+
rs2741856	17	43749471	C	G	Number of self-reported cancers	Cancer & neoplasms	Neale B	UK Biobank	N/A	European	361136	0	361136	unit	0.001121	0.00132	0.396	+
rs2741856	17	43749471	C	G	Oesophageal cancer	Cancer & neoplasms	Neale B	UK Biobank	N/A	European	361141	162	360979	log OR	-0.200108	0.201631	0.321	-
rs2741856	17	43749471	C	G	Other and unspecified types of non-Hodgkin lymphoma	Cancer & neoplasms	Neale B	UK Biobank	N/A	European	361194	393	360801	log OR	-0.154747	0.129512	0.232	-
rs2741856	17	43749471	C	G	Other and unspecified types of non-Hodgkins lymphoma	Cancer & neoplasms	Neale B	UK Biobank	N/A	European	361194	762	360432	log OR	-0.063703	0.098828	0.519	-
rs2741856	17	43749471	C	G	Other benign neoplasms of connective and other soft tissue	Cancer & neoplasms	Neale B	UK Biobank	N/A	European	361194	379	360815	log OR	-0.213518	0.134134	0.111	-
rs2741856	17	43749471	C	G	Other benign neoplasms of skin	Cancer & neoplasms	Neale B	UK Biobank	N/A	European	361194	3085	358109	log OR	0.036834	0.047332	0.436	+
rs2741856	17	43749471	C	G	Other benign neoplasms of uterus	Cancer & neoplasms	Neale B	UK Biobank	N/A	European	361194	164	361030	log OR	0.081959	0.202227	0.685	+
rs2741856	17	43749471	C	G	Other malignant neoplasms of skin	Cancer & neoplasms	Neale B	UK Biobank	N/A	European	361194	14402	346792	log OR	0.014895	0.021663	0.492	+
rs2741856	17	43749471	C	G	Other neoplasms of uncertain or unknown behaviour of lymphoid, haematopoietic and related tissue	Cancer & neoplasms	Neale B	UK Biobank	N/A	European	361194	257	360937	log OR	-0.185119	0.172122	0.282	-
rs2741856	17	43749471	C	G	Ovarian cancer	Cancer & neoplasms	Neale B	UK Biobank	N/A	European	194153	620	193533	log OR	-0.005015	0.103041	0.961	-
rs2741856	17	43749471	C	G	Personal history of malignant neoplasm	Cancer & neoplasms	Neale B	UK Biobank	N/A	European	361194	238	360956	log OR	-0.079115	0.168477	0.639	-
rs2741856	17	43749471	C	G	Polycythaemia vera	Cancer & neoplasms	Neale B	UK Biobank	N/A	European	361194	249	360945	log OR	-0.191157	0.17001	0.261	-
rs2741856	17	43749471	C	G	Primary lymphoid and hematopoietic malignant neoplasms	Cancer & neoplasms	Neale B	UK Biobank	N/A	European	361194	2710	358484	log OR	-0.044078	0.049435	0.373	-
rs2741856	17	43749471	C	G	Prostate cancer	Cancer & neoplasms	Neale B	UK Biobank	N/A	European	166988	2653	164335	log OR	-0.084637	0.04996	0.0903	-
rs2741856	17	43749471	C	G	Rectal cancer	Cancer & neoplasms	Neale B	UK Biobank	N/A	European	361141	272	360869	log OR	0.04508	0.155651	0.772	+
rs2741856	17	43749471	C	G	Reported occurrences of cancer	Cancer & neoplasms	Neale B	UK Biobank	N/A	European	58607	0	58607	unit	-0.006304	0.006838	0.357	-
rs2741856	17	43749471	C	G	Sarcoma or fibrosarcoma	Cancer & neoplasms	Neale B	UK Biobank	N/A	European	361141	196	360945	log OR	-0.221232	0.183361	0.228	-
rs2741856	17	43749471	C	G	Secondary uncertain malignant neoplasm	Cancer & neoplasms	Neale B	UK Biobank	N/A	European	361194	423	360771	log OR	-0.006554	0.124841	0.958	-
rs2741856	17	43749471	C	G	Serous boarderline ovarian cancer	Cancer & neoplasms	Phelan M	Phelan M	28346442	European	42895	1954	40941	log OR	0.0156	0.06694	0.816	+
rs2741856	17	43749471	C	G	Serous invasive ovarian cancer	Cancer & neoplasms	Phelan M	Phelan M	28346442	European	54990	14049	40941	log OR	-0.01142	0.02991	0.7024	-
rs2741856	17	43749471	C	G	Skin cancer	Cancer & neoplasms	Neale B	UK Biobank	N/A	European	361141	1125	360016	log OR	-0.035309	0.076589	0.645	-
rs2741856	17	43749471	C	G	Small intestine or small bowel cancer	Cancer & neoplasms	Neale B	UK Biobank	N/A	European	361141	163	360978	log OR	0.039781	0.201035	0.843	+
rs2741856	17	43749471	C	G	Squamous cell carcinoma	Cancer & neoplasms	Neale B	UK Biobank	N/A	European	361141	449	360692	log OR	0.328279	0.121162	0.00674	+
rs2741856	17	43749471	C	G	Testicular cancer	Cancer & neoplasms	Neale B	UK Biobank	N/A	European	166988	646	166342	log OR	0.053147	0.101359	0.6	+
rs2741856	17	43749471	C	G	Throat cancer	Cancer & neoplasms	Neale B	UK Biobank	N/A	European	361141	281	360860	log OR	0.201526	0.153095	0.188	+
rs2741856	17	43749471	C	G	Thyroid cancer	Cancer & neoplasms	Neale B	UK Biobank	N/A	European	361141	339	360802	log OR	-0.238449	0.13943	0.0872	-
rs2741856	17	43749471	C	G	Uterine or endometrial cancer	Cancer & neoplasms	Neale B	UK Biobank	N/A	European	194153	906	193247	log OR	-0.019779	0.085247	0.817	-
rs2741856	17	43749471	C	G	Abnormalities of heart beat	Circulatory	Neale B	UK Biobank	N/A	European	361194	2542	358652	log OR	0.003573	0.051717	0.945	+
rs2741856	17	43749471	C	G	Acute and subacute endocarditis	Circulatory	Neale B	UK Biobank	N/A	European	361194	133	361061	log OR	-0.156385	0.242563	0.519	-
rs2741856	17	43749471	C	G	Acute myocardial infarction	Circulatory	Neale B	UK Biobank	N/A	European	361194	5948	355246	log OR	0.021359	0.034577	0.537	+
rs2741856	17	43749471	C	G	Acute pericarditis	Circulatory	Neale B	UK Biobank	N/A	European	361194	136	361058	log OR	-0.254922	0.232677	0.273	-
rs2741856	17	43749471	C	G	Age angina diagnosed	Circulatory	Neale B	UK Biobank	N/A	European	10651	0	10651	IRNT	0.048335	0.021149	0.0223	+
rs2741856	17	43749471	C	G	Age deep vein thrombosis diagnosed	Circulatory	Neale B	UK Biobank	N/A	European	6795	0	6795	IRNT	-0.020473	0.026984	0.448	-
rs2741856	17	43749471	C	G	Age heart attack diagnosed	Circulatory	Neale B	UK Biobank	N/A	European	8024	0	8024	IRNT	0.003182	0.024453	0.896	+
rs2741856	17	43749471	C	G	Age high blood pressure diagnosed	Circulatory	Neale B	UK Biobank	N/A	European	87024	0	87024	IRNT	0.001534	0.006976	0.826	+
rs2741856	17	43749471	C	G	Age stroke diagnosed	Circulatory	Neale B	UK Biobank	N/A	European	5339	0	5339	IRNT	0.035764	0.02591	0.168	+
rs2741856	17	43749471	C	G	Angina	Circulatory	Neale B	UK Biobank	N/A	European	360420	11372	349048	log OR	0.012869	0.024127	0.594	+
rs2741856	17	43749471	C	G	Angina pectoris	Circulatory	Neale B	UK Biobank	N/A	European	361194	6246	354948	log OR	0.004795	0.034644	0.89	+
rs2741856	17	43749471	C	G	Aortic aneurysm	Circulatory	Neale B	UK Biobank	N/A	European	361194	589	360605	log OR	0.071902	0.105626	0.496	+
rs2741856	17	43749471	C	G	Aortic aneurysm and dissection	Circulatory	Neale B	UK Biobank	N/A	European	361194	564	360630	log OR	0.113914	0.112895	0.313	+
rs2741856	17	43749471	C	G	Apolipoprotein A	Circulatory	Neale B	UK Biobank	N/A	European	313387	0	313387	IRNT	-0.002852	0.004202	0.497	-
rs2741856	17	43749471	C	G	Apolipoprotein B	Circulatory	Neale B	UK Biobank	N/A	European	342590	0	342590	IRNT	0.00127	0.004306	0.768	+
rs2741856	17	43749471	C	G	Arterial embolism and thrombosis	Circulatory	Neale B	UK Biobank	N/A	European	361194	578	360616	log OR	-0.013167	0.106769	0.902	-
rs2741856	17	43749471	C	G	Arterial embolism and thrombosis of lower extremity artery	Circulatory	Neale B	UK Biobank	N/A	European	361194	362	360832	log OR	-0.095699	0.134879	0.478	-
rs2741856	17	43749471	C	G	Atherosclerosis	Circulatory	Neale B	UK Biobank	N/A	European	361194	566	360628	log OR	-0.089026	0.114863	0.438	-
rs2741856	17	43749471	C	G	Atrial fibrillation	Circulatory	Nielsen J	AFGen	30061737	European	1030836	60620	970216	log OR	0.0078	0.0125	0.533	+
rs2741856	17	43749471	C	G	Atrioventricular and left bundle-branch block	Circulatory	Neale B	UK Biobank	N/A	European	361194	651	360543	log OR	-0.173662	0.107293	0.106	-
rs2741856	17	43749471	C	G	Atrioventricular block	Circulatory	Neale B	UK Biobank	N/A	European	361194	609	360585	log OR	-0.163259	0.103987	0.116	-
rs2741856	17	43749471	C	G	Blood clot in the leg	Circulatory	Neale B	UK Biobank	N/A	European	360527	7386	353141	log OR	0.043416	0.030128	0.15	+
rs2741856	17	43749471	C	G	Blood clot in the lung	Circulatory	Neale B	UK Biobank	N/A	European	360527	2984	357543	log OR	0.067504	0.047162	0.152	+
rs2741856	17	43749471	C	G	Cardiac arrest	Circulatory	Neale B	UK Biobank	N/A	European	361194	167	361027	log OR	-0.257146	0.211829	0.225	-
rs2741856	17	43749471	C	G	Cardiac arrhytmias	Circulatory	Neale B	UK Biobank	N/A	European	361194	8801	352393	log OR	-0.031133	0.027541	0.258	-
rs2741856	17	43749471	C	G	Cardiomyopathy	Circulatory	Neale B	UK Biobank	N/A	European	361194	479	360715	log OR	0.063238	0.122351	0.605	+
rs2741856	17	43749471	C	G	Cerebral aneurysm	Circulatory	Neale B	UK Biobank	N/A	European	361141	256	360885	log OR	-0.016469	0.160445	0.918	-
rs2741856	17	43749471	C	G	Cerebral infarction	Circulatory	Neale B	UK Biobank	N/A	European	361194	2353	358841	log OR	0.031374	0.05549	0.572	+
rs2741856	17	43749471	C	G	Chronic ischaemic heart disease	Circulatory	Neale B	UK Biobank	N/A	European	361194	12769	348425	log OR	0.04323	0.023405	0.0647	+
rs2741856	17	43749471	C	G	Complications and ill-defined descriptions of heart disease	Circulatory	Neale B	UK Biobank	N/A	European	361194	270	360924	log OR	0.149234	0.16658	0.37	+
rs2741856	17	43749471	C	G	Complications of cardiac and vascular prosthetic devices	Circulatory	Neale B	UK Biobank	N/A	European	361194	1133	360061	log OR	-0.1021	0.078878	0.196	-
rs2741856	17	43749471	C	G	Conduction disorders	Circulatory	Neale B	UK Biobank	N/A	European	361194	1055	360139	log OR	-0.170489	0.079044	0.031	-
rs2741856	17	43749471	C	G	Congenital malformations of cardiac septa	Circulatory	Neale B	UK Biobank	N/A	European	361194	313	360881	log OR	0.066594	0.146274	0.649	+
rs2741856	17	43749471	C	G	Congenital malformations of heart and great arteries	Circulatory	Neale B	UK Biobank	N/A	European	361194	427	360767	log OR	0.048322	0.124268	0.697	+
rs2741856	17	43749471	C	G	Coronary artery disease	Circulatory	van der Harst P	van der Harst P	29212778	Trans-ethnic	547261	122733	424528	log OR	0.0098	0.0111	0.3785	+
rs2741856	17	43749471	C	G	Coronary atherosclerosis	Circulatory	Neale B	UK Biobank	N/A	European	361194	14334	346860	log OR	0.033486	0.021468	0.119	+
rs2741856	17	43749471	C	G	Death due to cardiac causes	Circulatory	Neale B	UK Biobank	N/A	European	361194	1597	359597	log OR	-0.035909	0.064223	0.576	-
rs2741856	17	43749471	C	G	Deep vein thrombosis of lower extremities	Circulatory	Neale B	UK Biobank	N/A	European	361194	2116	359078	log OR	-0.00124	0.055929	0.982	-
rs2741856	17	43749471	C	G	Deep vein thrombosis of lower extremities and pulmonary embolism	Circulatory	Neale B	UK Biobank	N/A	European	361194	4319	356875	log OR	0.005567	0.039246	0.887	+
rs2741856	17	43749471	C	G	Deep venous thrombosis	Circulatory	Neale B	UK Biobank	N/A	European	361141	7237	353904	log OR	0.052467	0.030429	0.0847	+
rs2741856	17	43749471	C	G	Diastolic blood pressure	Circulatory	Neale B	UK Biobank	N/A	European	340162	0	340162	IRNT	0.000883	0.004305	0.837	+
rs2741856	17	43749471	C	G	Diseases of capillaries	Circulatory	Neale B	UK Biobank	N/A	European	361194	290	360904	log OR	0.035247	0.157607	0.823	+
rs2741856	17	43749471	C	G	Diseases of the circulatory system	Circulatory	Neale B	UK Biobank	N/A	European	361194	60504	300690	log OR	-0.001936	0.011212	0.863	-
rs2741856	17	43749471	C	G	Diseases of veins, lymphatic vessels and lymph nodes	Circulatory	Neale B	UK Biobank	N/A	European	361194	11867	349327	log OR	-0.000363	0.023931	0.988	-
rs2741856	17	43749471	C	G	ECG heart rate	Circulatory	Neale B	UK Biobank	N/A	European	53777	0	53777	IRNT	0.02062	0.010928	0.0592	+
rs2741856	17	43749471	C	G	ECG load	Circulatory	Neale B	UK Biobank	N/A	European	53843	0	53843	IRNT	0.013729	0.008303	0.0983	+
rs2741856	17	43749471	C	G	ECG number of stages in a phase	Circulatory	Neale B	UK Biobank	N/A	European	53998	0	53998	unit	0.004238	0.007383	0.566	+
rs2741856	17	43749471	C	G	ECG phase duration	Circulatory	Neale B	UK Biobank	N/A	European	53998	42709	11289	log OR	-0.025254	0.026624	0.343	-
rs2741856	17	43749471	C	G	ECG phase time	Circulatory	Neale B	UK Biobank	N/A	European	53998	0	53998	IRNT	0.000359	0.009707	0.971	+
rs2741856	17	43749471	C	G	Endocarditis	Circulatory	Neale B	UK Biobank	N/A	European	361194	215	360979	log OR	-0.110553	0.175056	0.528	-
rs2741856	17	43749471	C	G	Essential hypertension	Circulatory	Neale B	UK Biobank	N/A	European	361141	1658	359483	log OR	0.063626	0.063116	0.313	+
rs2741856	17	43749471	C	G	Gestational hypertension with significant proteinuria	Circulatory	Neale B	UK Biobank	N/A	European	194174	184	193990	log OR	-0.200282	0.189643	0.291	-
rs2741856	17	43749471	C	G	Gestational hypertension without significant proteinuria	Circulatory	Neale B	UK Biobank	N/A	European	194174	262	193912	log OR	-0.232145	0.158248	0.142	-
rs2741856	17	43749471	C	G	Giant cell arteritis	Circulatory	Neale B	UK Biobank	N/A	European	361194	231	360963	log OR	0.127614	0.168859	0.45	+
rs2741856	17	43749471	C	G	Haemangioma and lymphangioma	Circulatory	Neale B	UK Biobank	N/A	European	361194	927	360267	log OR	0.115039	0.086549	0.184	+
rs2741856	17	43749471	C	G	Heart arrhythmia	Circulatory	Neale B	UK Biobank	N/A	European	361141	2013	359128	log OR	0.002816	0.05734	0.961	+
rs2741856	17	43749471	C	G	Heart attack	Circulatory	Neale B	UK Biobank	N/A	European	360420	8288	352132	log OR	0.011118	0.028151	0.693	+
rs2741856	17	43749471	C	G	Heart failure	Circulatory	Shah S	HERMES	31919418	Trans-ethnic	977323	47309	930014	log OR	0.0001	0.0142	0.994	+
rs2741856	17	43749471	C	G	Heart failure or pulmonary odema	Circulatory	Neale B	UK Biobank	N/A	European	361141	247	360894	log OR	-0.024887	0.163326	0.879	-
rs2741856	17	43749471	C	G	Heart or cardiac problem	Circulatory	Neale B	UK Biobank	N/A	European	361141	1176	359965	log OR	-0.02591	0.074946	0.73	-
rs2741856	17	43749471	C	G	Heart rate variability pvRSAHF	Circulatory	Nolte I	Nolte I	28613276	European	23671	0	23671	N/A	-0.03408	0.02078	0.3526	-
rs2741856	17	43749471	C	G	Heart rate variability RMSSD	Circulatory	Nolte I	Nolte I	28613276	European	26367	0	26367	N/A	0.000739	0.01001	0.9416	+
rs2741856	17	43749471	C	G	Heart rate variability SDNN	Circulatory	Nolte I	Nolte I	28613276	European	27257	0	27257	N/A	0.005775	0.006936	0.4077	+
rs2741856	17	43749471	C	G	Heart valve problem or murmur	Circulatory	Neale B	UK Biobank	N/A	European	361141	2453	358688	log OR	-0.000485	0.051983	0.993	-
rs2741856	17	43749471	C	G	High blood pressure	Circulatory	Neale B	UK Biobank	N/A	European	360420	97139	263281	log OR	0.008206	0.009369	0.381	+
rs2741856	17	43749471	C	G	High cholesterol	Circulatory	Neale B	UK Biobank	N/A	European	361141	43957	317184	log OR	0.004995	0.012731	0.695	+
rs2741856	17	43749471	C	G	High density lipoprotein cholesterol	Circulatory	Neale B	UK Biobank	N/A	European	315133	0	315133	IRNT	-0.007041	0.004131	0.0883	-
rs2741856	17	43749471	C	G	Hypertension	Circulatory	Neale B	UK Biobank	N/A	European	361141	93560	267581	log OR	0.00255	0.009462	0.787	+
rs2741856	17	43749471	C	G	Hypertension complicating pregnancy, childbirth and the puerperium	Circulatory	Neale B	UK Biobank	N/A	European	194174	743	193431	log OR	-0.117973	0.093454	0.207	-
rs2741856	17	43749471	C	G	Hypertensive diseases	Circulatory	Neale B	UK Biobank	N/A	European	361194	1313	359881	log OR	0.022777	0.070935	0.748	+
rs2741856	17	43749471	C	G	Hypertensive heart or renal disease	Circulatory	Neale B	UK Biobank	N/A	European	361194	376	360818	log OR	-0.238946	0.132405	0.0711	-
rs2741856	17	43749471	C	G	Hypotension	Circulatory	Neale B	UK Biobank	N/A	European	361194	566	360628	log OR	0.264617	0.121996	0.0301	+
rs2741856	17	43749471	C	G	Illnesses of father: Heart disease	Circulatory	Neale B	UK Biobank	N/A	European	318570	104110	214460	log OR	-0.012339	0.009648	0.201	-
rs2741856	17	43749471	C	G	Illnesses of father: High blood pressure	Circulatory	Neale B	UK Biobank	N/A	European	315021	71136	243885	log OR	0.003846	0.010735	0.72	+
rs2741856	17	43749471	C	G	Illnesses of father: Stroke	Circulatory	Neale B	UK Biobank	N/A	European	314801	49173	265628	log OR	-0.012116	0.012353	0.327	-
rs2741856	17	43749471	C	G	Illnesses of mother: Heart disease	Circulatory	Neale B	UK Biobank	N/A	European	332966	66343	266623	log OR	0.003266	0.010924	0.765	+
rs2741856	17	43749471	C	G	Illnesses of mother: High blood pressure	Circulatory	Neale B	UK Biobank	N/A	European	333048	101688	231360	log OR	-0.007682	0.009542	0.421	-
rs2741856	17	43749471	C	G	Illnesses of mother: Stroke	Circulatory	Neale B	UK Biobank	N/A	European	331973	47485	284488	log OR	-0.022576	0.012447	0.0697	-
rs2741856	17	43749471	C	G	Illnesses of siblings: Heart disease	Circulatory	Neale B	UK Biobank	N/A	European	280784	28696	252088	log OR	0.012228	0.015347	0.426	+
rs2741856	17	43749471	C	G	Illnesses of siblings: High blood pressure	Circulatory	Neale B	UK Biobank	N/A	European	281619	58495	223124	log OR	0.017264	0.011674	0.139	+
rs2741856	17	43749471	C	G	Illnesses of siblings: Stroke	Circulatory	Neale B	UK Biobank	N/A	European	279577	9197	270380	log OR	0.007448	0.026199	0.776	+
rs2741856	17	43749471	C	G	Intracerebral haemorrhage	Circulatory	Neale B	UK Biobank	N/A	European	361194	493	360701	log OR	0.028388	0.120438	0.814	+
rs2741856	17	43749471	C	G	Irregular heart beat	Circulatory	Neale B	UK Biobank	N/A	European	361141	565	360576	log OR	-0.09417	0.108023	0.383	-
rs2741856	17	43749471	C	G	Ischaemic heart disease	Circulatory	Neale B	UK Biobank	N/A	European	361194	20857	340337	log OR	0.022379	0.017917	0.212	+
rs2741856	17	43749471	C	G	Ischemic stroke	Circulatory	Malik R	MEGASTROKE	29531354	Trans-ethnic	514791	60341	454450	log OR	0.001	0.0184	0.956	+
rs2741856	17	43749471	C	G	Lipoprotein A	Circulatory	Neale B	UK Biobank	N/A	European	273896	0	273896	IRNT	0.001517	0.0049	0.757	+
rs2741856	17	43749471	C	G	Low density lipoprotein cholesterol	Circulatory	Neale B	UK Biobank	N/A	European	343621	0	343621	IRNT	-0.003428	0.004274	0.423	-
rs2741856	17	43749471	C	G	Multiple valve diseases	Circulatory	Neale B	UK Biobank	N/A	European	361194	250	360944	log OR	0.038811	0.177218	0.827	+
rs2741856	17	43749471	C	G	Myocardial infarction	Circulatory	CARDIoGRAMplusC4D	CARDIoGRAMplusC4D	26343387	Trans-ethnic	171875	43676	128199	log OR	0.04564	0.02266	0.04403	+
rs2741856	17	43749471	C	G	Non-rheumatic valve diseases	Circulatory	Neale B	UK Biobank	N/A	European	361194	1606	359588	log OR	0.088311	0.064095	0.168	+
rs2741856	17	43749471	C	G	Nonrheumatic aortic valve disorders	Circulatory	Neale B	UK Biobank	N/A	European	361194	901	360293	log OR	0.064678	0.089596	0.47	+
rs2741856	17	43749471	C	G	Nonrheumatic mitral valve disorders	Circulatory	Neale B	UK Biobank	N/A	European	361194	552	360642	log OR	0.158765	0.11287	0.16	+
rs2741856	17	43749471	C	G	Nontraumatic intracranial haemmorrhage	Circulatory	Neale B	UK Biobank	N/A	European	361194	1253	359941	log OR	0.013331	0.072611	0.854	+
rs2741856	17	43749471	C	G	Occlusion and stenosis of precerebral arteries not resulting in cerebral infarction	Circulatory	Neale B	UK Biobank	N/A	European	361194	460	360734	log OR	0.02216	0.125726	0.86	+
rs2741856	17	43749471	C	G	Other abnormal findings of blood chemistry	Circulatory	Neale B	UK Biobank	N/A	European	361194	2622	358572	log OR	-0.012331	0.05047	0.807	-
rs2741856	17	43749471	C	G	Other acute ischaemic heart diseases	Circulatory	Neale B	UK Biobank	N/A	European	361194	487	360707	log OR	-0.111131	0.123594	0.369	-
rs2741856	17	43749471	C	G	Other aneurysm	Circulatory	Neale B	UK Biobank	N/A	European	361194	219	360975	log OR	-0.029626	0.184568	0.872	-
rs2741856	17	43749471	C	G	Other cardiac arrhythmias	Circulatory	Neale B	UK Biobank	N/A	European	361194	803	360391	log OR	-0.175582	0.094919	0.0643	-
rs2741856	17	43749471	C	G	Other cerebrovascular diseases	Circulatory	Neale B	UK Biobank	N/A	European	361194	404	360790	log OR	-0.006321	0.133618	0.962	-
rs2741856	17	43749471	C	G	Other conduction disorders	Circulatory	Neale B	UK Biobank	N/A	European	361194	292	360902	log OR	-0.215656	0.159449	0.176	-
rs2741856	17	43749471	C	G	Other diseases of arteries and capillaries	Circulatory	Neale B	UK Biobank	N/A	European	361194	1083	360111	log OR	-0.016073	0.078058	0.837	-
rs2741856	17	43749471	C	G	Other diseases of blood and blood-forming organs	Circulatory	Neale B	UK Biobank	N/A	European	361194	296	360898	log OR	-0.036145	0.157312	0.818	-
rs2741856	17	43749471	C	G	Other diseases of pericardium	Circulatory	Neale B	UK Biobank	N/A	European	361194	382	360812	log OR	-0.127382	0.139683	0.362	-
rs2741856	17	43749471	C	G	Other disorders of arteries and arterioles	Circulatory	Neale B	UK Biobank	N/A	European	361194	674	360520	log OR	-0.04107	0.105395	0.697	-
rs2741856	17	43749471	C	G	Other disorders of fluid, electrolyte and acid-base balance	Circulatory	Neale B	UK Biobank	N/A	European	361194	564	360630	log OR	0.083409	0.125807	0.507	+
rs2741856	17	43749471	C	G	Other interstitial lung disease related cardiovascular disease co-morbidities	Circulatory	Neale B	UK Biobank	N/A	European	361194	2507	358687	log OR	-0.000761	0.051401	0.988	-
rs2741856	17	43749471	C	G	Other necrotizing vasculopathies	Circulatory	Neale B	UK Biobank	N/A	European	361194	351	360843	log OR	0.144007	0.13702	0.293	+
rs2741856	17	43749471	C	G	Other non-infective disorders of lymphatic vessels and lymph nodes	Circulatory	Neale B	UK Biobank	N/A	European	361194	125	361069	log OR	-0.320424	0.252327	0.204	-
rs2741856	17	43749471	C	G	Other non-traumatic intracranial haemorrhage	Circulatory	Neale B	UK Biobank	N/A	European	361194	236	360958	log OR	0.004092	0.177026	0.982	+
rs2741856	17	43749471	C	G	Other or ill-defined heart diseases	Circulatory	Neale B	UK Biobank	N/A	European	361194	335	360859	log OR	0.128604	0.140262	0.359	+
rs2741856	17	43749471	C	G	Other or unspecified cardiomyopathy	Circulatory	Neale B	UK Biobank	N/A	European	361194	164	361030	log OR	0.197073	0.200446	0.326	+
rs2741856	17	43749471	C	G	Other peripheral vascular diseases	Circulatory	Neale B	UK Biobank	N/A	European	361194	666	360528	log OR	-0.049703	0.106588	0.641	-
rs2741856	17	43749471	C	G	Other pulmonary heart or vessel disease	Circulatory	Neale B	UK Biobank	N/A	European	361194	167	361027	log OR	-0.14002	0.198627	0.481	-
rs2741856	17	43749471	C	G	Other venous embolism and thrombosis	Circulatory	Neale B	UK Biobank	N/A	European	361194	145	361049	log OR	0.251978	0.232162	0.278	+
rs2741856	17	43749471	C	G	P duration	Circulatory	Neale B	UK Biobank	N/A	European	10785	0	10785	IRNT	-0.009755	0.024102	0.686	-
rs2741856	17	43749471	C	G	Pace-maker	Circulatory	Neale B	UK Biobank	N/A	European	360866	1139	359727	log OR	0.086584	0.076079	0.255	+
rs2741856	17	43749471	C	G	Paroxysmal tachycardia	Circulatory	Neale B	UK Biobank	N/A	European	361194	1685	359509	log OR	0.023362	0.065279	0.72	+
rs2741856	17	43749471	C	G	Pericardial problem	Circulatory	Neale B	UK Biobank	N/A	European	361141	202	360939	log OR	0.021025	0.180607	0.907	+
rs2741856	17	43749471	C	G	Pericarditis	Circulatory	Neale B	UK Biobank	N/A	European	361194	155	361039	log OR	-0.202129	0.206169	0.327	-
rs2741856	17	43749471	C	G	Peripheral angiopathy	Circulatory	Neale B	UK Biobank	N/A	European	361194	181	361013	log OR	0.143415	0.190771	0.452	+
rs2741856	17	43749471	C	G	Peripheral artery disease	Circulatory	Neale B	UK Biobank	N/A	European	361194	1230	359964	log OR	0.041871	0.073188	0.567	+
rs2741856	17	43749471	C	G	Peripheral atherosclerosis	Circulatory	Neale B	UK Biobank	N/A	European	361194	504	360690	log OR	0.03002	0.114301	0.793	+
rs2741856	17	43749471	C	G	Peripheral vascular disease	Circulatory	Neale B	UK Biobank	N/A	European	361141	664	360477	log OR	0.066903	0.09968	0.502	+
rs2741856	17	43749471	C	G	Phlebitis and thrombophlebitis	Circulatory	Neale B	UK Biobank	N/A	European	361194	2289	358905	log OR	-0.016323	0.056291	0.772	-
rs2741856	17	43749471	C	G	Pregnancy hypertension	Circulatory	Neale B	UK Biobank	N/A	European	194174	743	193431	log OR	-0.117973	0.093454	0.207	-
rs2741856	17	43749471	C	G	Primary or intrinsic cardiomyopathies	Circulatory	Neale B	UK Biobank	N/A	European	361194	360	360834	log OR	-0.01343	0.135305	0.921	-
rs2741856	17	43749471	C	G	Pulmonary embolism	Circulatory	Neale B	UK Biobank	N/A	European	361141	2999	358142	log OR	0.072836	0.047039	0.122	+
rs2741856	17	43749471	C	G	Pulse rate	Circulatory	Neale B	UK Biobank	N/A	European	340162	0	340162	IRNT	0.006616	0.004368	0.13	+
rs2741856	17	43749471	C	G	Pulse wave arterial stiffness index	Circulatory	Neale B	UK Biobank	N/A	European	118469	0	118469	IRNT	-0.003909	0.007108	0.582	-
rs2741856	17	43749471	C	G	Pulse wave peak to peak time	Circulatory	Neale B	UK Biobank	N/A	European	118787	0	118787	IRNT	0.008907	0.007196	0.216	+
rs2741856	17	43749471	C	G	Pulse wave reflection index	Circulatory	Neale B	UK Biobank	N/A	European	118850	0	118850	IRNT	0.000322	0.007076	0.964	+
rs2741856	17	43749471	C	G	QRS duration	Circulatory	Neale B	UK Biobank	N/A	European	10815	0	10815	IRNT	-0.002782	0.022515	0.902	-
rs2741856	17	43749471	C	G	Raynauds disease	Circulatory	Neale B	UK Biobank	N/A	European	361141	375	360766	log OR	0.079417	0.13258	0.549	+
rs2741856	17	43749471	C	G	Rheumatic fever including heart disease	Circulatory	Neale B	UK Biobank	N/A	European	361194	434	360760	log OR	0.056144	0.123221	0.649	+
rs2741856	17	43749471	C	G	Rheumatic valve diseases	Circulatory	Neale B	UK Biobank	N/A	European	361194	427	360767	log OR	0.028659	0.124226	0.818	+
rs2741856	17	43749471	C	G	Stroke	Circulatory	Malik R	MEGASTROKE	29531354	Trans-ethnic	521612	67162	454450	log OR	0.0001	0.0172	0.994	+
rs2741856	17	43749471	C	G	Subarachnoid haemorrhage	Circulatory	Neale B	UK Biobank	N/A	European	361194	642	360552	log OR	-0.00383	0.103479	0.97	-
rs2741856	17	43749471	C	G	Subdural haemorrhage	Circulatory	Neale B	UK Biobank	N/A	European	361141	154	360987	log OR	0.193818	0.206839	0.349	+
rs2741856	17	43749471	C	G	Subsequent myocardial infarction	Circulatory	Neale B	UK Biobank	N/A	European	361194	464	360730	log OR	-0.071241	0.129661	0.583	-
rs2741856	17	43749471	C	G	Supraventricular tachycardia	Circulatory	Neale B	UK Biobank	N/A	European	361141	189	360952	log OR	0.370511	0.186717	0.0472	+
rs2741856	17	43749471	C	G	Systolic blood pressure	Circulatory	Neale B	UK Biobank	N/A	European	340159	0	340159	IRNT	0.012673	0.004076	0.00188	+
rs2741856	17	43749471	C	G	Total cholesterol	Circulatory	Neale B	UK Biobank	N/A	European	344278	0	344278	IRNT	-0.003997	0.004206	0.342	-
rs2741856	17	43749471	C	G	Transient cerebral ischaemic attacks and related syndromes	Circulatory	Neale B	UK Biobank	N/A	European	361194	1744	359450	log OR	-0.06655	0.06516	0.307	-
rs2741856	17	43749471	C	G	Transient ischaemic attack	Circulatory	Neale B	UK Biobank	N/A	European	361141	1369	359772	log OR	-0.006395	0.06941	0.927	-
rs2741856	17	43749471	C	G	Traumatic subdural haemorrhage	Circulatory	Neale B	UK Biobank	N/A	European	361194	238	360956	log OR	0.018032	0.166385	0.914	+
rs2741856	17	43749471	C	G	Triglycerides	Circulatory	Neale B	UK Biobank	N/A	European	343992	0	343992	IRNT	0.006669	0.004211	0.113	+
rs2741856	17	43749471	C	G	Unspecified maternal hypertension	Circulatory	Neale B	UK Biobank	N/A	European	194174	364	193810	log OR	-0.083218	0.13464	0.537	-
rs2741856	17	43749471	C	G	Unstable angina pectoris	Circulatory	Neale B	UK Biobank	N/A	European	361194	3439	357755	log OR	-0.007584	0.043858	0.863	-
rs2741856	17	43749471	C	G	Varicose veins	Circulatory	Neale B	UK Biobank	N/A	European	361141	1299	359842	log OR	0.038659	0.071296	0.588	+
rs2741856	17	43749471	C	G	Varicose veins of lower extremities	Circulatory	Neale B	UK Biobank	N/A	European	361194	8763	352431	log OR	0.008837	0.028001	0.752	+
rs2741856	17	43749471	C	G	Varicose veins of other sites	Circulatory	Neale B	UK Biobank	N/A	European	361194	222	360972	log OR	-0.080491	0.179096	0.653	-
rs2741856	17	43749471	C	G	Vascular diseases of the intestine	Circulatory	Neale B	UK Biobank	N/A	European	361194	272	360922	log OR	-0.122214	0.15565	0.432	-
rs2741856	17	43749471	C	G	Vasculitis	Circulatory	Neale B	UK Biobank	N/A	European	361141	156	360985	log OR	-0.374769	0.205517	0.0682	-
rs2741856	17	43749471	C	G	Venous thromboembolism	Circulatory	Neale B	UK Biobank	N/A	European	361194	4620	356574	log OR	-0.000455	0.03796	0.99	-
rs2741856	17	43749471	C	G	Ventricular rate	Circulatory	Neale B	UK Biobank	N/A	European	10817	0	10817	IRNT	0.010744	0.024106	0.656	+
rs2741856	17	43749471	C	G	Volume depletion	Circulatory	Neale B	UK Biobank	N/A	European	361194	190	361004	log OR	0.32155	0.224007	0.151	+
rs2741856	17	43749471	C	G	Acne	Dermatologic	Neale B	UK Biobank	N/A	European	361141	209	360932	log OR	-0.114472	0.177542	0.519	-
rs2741856	17	43749471	C	G	Actinic keratosis	Dermatologic	Neale B	UK Biobank	N/A	European	361194	1349	359845	log OR	-0.002841	0.069944	0.968	-
rs2741856	17	43749471	C	G	Allergic disease	Dermatologic	Ferreira M	Ferreira M	29083406	European	360838	180129	180709	log OR	-0.0225	0.0107	0.03482	-
rs2741856	17	43749471	C	G	Atrophic disorders of skin	Dermatologic	Neale B	UK Biobank	N/A	European	361194	1757	359437	log OR	0.053408	0.061357	0.384	+
rs2741856	17	43749471	C	G	Black hair colour	Dermatologic	Neale B	UK Biobank	N/A	European	360270	15809	344461	log OR	-0.014575	0.020565	0.478	-
rs2741856	17	43749471	C	G	Blistering or desquamating skin disorder	Dermatologic	Neale B	UK Biobank	N/A	European	361141	579	360562	log OR	0.009968	0.106736	0.926	+
rs2741856	17	43749471	C	G	Blonde hair colour	Dermatologic	Neale B	UK Biobank	N/A	European	360270	41178	319092	log OR	0.013867	0.013397	0.301	+
rs2741856	17	43749471	C	G	Dark brown hair colour	Dermatologic	Neale B	UK Biobank	N/A	European	360270	134627	225643	log OR	0.002011	0.008818	0.82	+
rs2741856	17	43749471	C	G	Diseases of the skin and subcutaneous tissue	Dermatologic	Neale B	UK Biobank	N/A	European	361194	27074	334120	log OR	0.017348	0.016195	0.284	+
rs2741856	17	43749471	C	G	Disturbances of skin sensation	Dermatologic	Neale B	UK Biobank	N/A	European	361194	946	360248	log OR	0.128422	0.084509	0.129	+
rs2741856	17	43749471	C	G	Ease of skin tanning	Dermatologic	Neale B	UK Biobank	N/A	European	353697	0	353697	unit	0.00179	0.004228	0.672	+
rs2741856	17	43749471	C	G	Eczema	Dermatologic	Neale B	UK Biobank	N/A	European	361141	9321	351820	log OR	-0.002373	0.026918	0.93	-
rs2741856	17	43749471	C	G	Follicular cysts of skin and subcutaneous tissue	Dermatologic	Neale B	UK Biobank	N/A	European	361194	6644	354550	log OR	0.006675	0.032011	0.835	+
rs2741856	17	43749471	C	G	Granulomatous disorders of skin and subcutaneous tissue	Dermatologic	Neale B	UK Biobank	N/A	European	361194	358	360836	log OR	0.119496	0.135704	0.379	+
rs2741856	17	43749471	C	G	Hair or balding pattern 1	Dermatologic	Neale B	UK Biobank	N/A	European	165649	53076	112573	log OR	0.032507	0.013472	0.0158	+
rs2741856	17	43749471	C	G	Hair or balding pattern 2	Dermatologic	Neale B	UK Biobank	N/A	European	165649	38044	127605	log OR	-0.004223	0.014938	0.777	-
rs2741856	17	43749471	C	G	Hair or balding pattern 3	Dermatologic	Neale B	UK Biobank	N/A	European	165649	44304	121345	log OR	-0.008179	0.014158	0.563	-
rs2741856	17	43749471	C	G	Hair or balding pattern 4	Dermatologic	Neale B	UK Biobank	N/A	European	165649	30225	135424	log OR	-0.0317	0.016296	0.0517	-
rs2741856	17	43749471	C	G	Hypertrophic disorders of skin	Dermatologic	Neale B	UK Biobank	N/A	European	361194	629	360565	log OR	-0.155125	0.102413	0.13	-
rs2741856	17	43749471	C	G	Hypertrophic scar	Dermatologic	Neale B	UK Biobank	N/A	European	361194	153	361041	log OR	-0.240161	0.207514	0.247	-
rs2741856	17	43749471	C	G	Ingrowing nail	Dermatologic	Neale B	UK Biobank	N/A	European	361194	680	360514	log OR	0.107587	0.098505	0.275	+
rs2741856	17	43749471	C	G	Lichen planus	Dermatologic	Neale B	UK Biobank	N/A	European	361194	374	360820	log OR	-0.021949	0.133634	0.87	-
rs2741856	17	43749471	C	G	Lichen sclerosus et atrophicus	Dermatologic	Neale B	UK Biobank	N/A	European	361194	270	360924	log OR	0.022127	0.156202	0.887	+
rs2741856	17	43749471	C	G	Light brown hair colour	Dermatologic	Neale B	UK Biobank	N/A	European	360270	147560	212710	log OR	-0.006303	0.00868	0.468	-
rs2741856	17	43749471	C	G	Localised swelling, mass and lump of skin and subcutaneous tissue	Dermatologic	Neale B	UK Biobank	N/A	European	361194	1358	359836	log OR	0.00024	0.070508	0.997	+
rs2741856	17	43749471	C	G	Melanocytic naevi	Dermatologic	Neale B	UK Biobank	N/A	European	361194	3501	357693	log OR	-0.07192	0.044166	0.103	-
rs2741856	17	43749471	C	G	Nail disorders	Dermatologic	Neale B	UK Biobank	N/A	European	361194	919	360275	log OR	0.088911	0.084761	0.294	+
rs2741856	17	43749471	C	G	Other and unspecified dermatitis	Dermatologic	Neale B	UK Biobank	N/A	European	361194	347	360847	log OR	0.103408	0.137832	0.453	+
rs2741856	17	43749471	C	G	Other and unspecified disorders of pigmentation	Dermatologic	Neale B	UK Biobank	N/A	European	361194	177	361017	log OR	-0.125421	0.192949	0.516	-
rs2741856	17	43749471	C	G	Other and unspecified disorders of skin and subcutaneous tissue	Dermatologic	Neale B	UK Biobank	N/A	European	361194	3801	357393	log OR	-0.055843	0.04183	0.182	-
rs2741856	17	43749471	C	G	Other and unspecified epidermal thickening	Dermatologic	Neale B	UK Biobank	N/A	European	361194	413	360781	log OR	0.000877	0.126338	0.994	+
rs2741856	17	43749471	C	G	Other and unspecified granulomatous disorders of skin and subcutaneous tissue	Dermatologic	Neale B	UK Biobank	N/A	European	361194	196	360998	log OR	0.350847	0.183366	0.0557	+
rs2741856	17	43749471	C	G	Other and unspecified hypertrophic disorders of skin	Dermatologic	Neale B	UK Biobank	N/A	European	361194	478	360716	log OR	-0.131907	0.117457	0.261	-
rs2741856	17	43749471	C	G	Other dermatitis	Dermatologic	Neale B	UK Biobank	N/A	European	361194	334	360860	log OR	0.107429	0.143191	0.453	+
rs2741856	17	43749471	C	G	Other disorders of pigmentation	Dermatologic	Neale B	UK Biobank	N/A	European	361194	525	360669	log OR	-0.189921	0.112079	0.0902	-
rs2741856	17	43749471	C	G	Other disorders of skin and subcutaneous tissue	Dermatologic	Neale B	UK Biobank	N/A	European	361194	4147	357047	log OR	-0.034359	0.040067	0.391	-
rs2741856	17	43749471	C	G	Other epidermal thickening	Dermatologic	Neale B	UK Biobank	N/A	European	361194	428	360766	log OR	-0.006831	0.124107	0.956	-
rs2741856	17	43749471	C	G	Other follicular disorders	Dermatologic	Neale B	UK Biobank	N/A	European	361194	250	360944	log OR	0.142046	0.162356	0.382	+
rs2741856	17	43749471	C	G	Other hair colour	Dermatologic	Neale B	UK Biobank	N/A	European	360270	4481	355789	log OR	0.011074	0.038536	0.774	+
rs2741856	17	43749471	C	G	Other melanin hyperpigmentation	Dermatologic	Neale B	UK Biobank	N/A	European	361194	318	360876	log OR	-0.161577	0.143969	0.262	-
rs2741856	17	43749471	C	G	Pilonidal cyst	Dermatologic	Neale B	UK Biobank	N/A	European	361194	394	360800	log OR	-0.264702	0.130764	0.0429	-
rs2741856	17	43749471	C	G	Pruritus	Dermatologic	Neale B	UK Biobank	N/A	European	361194	252	360942	log OR	-0.076092	0.163311	0.641	-
rs2741856	17	43749471	C	G	Pyogenic granuloma	Dermatologic	Neale B	UK Biobank	N/A	European	361194	259	360935	log OR	0.128247	0.159526	0.421	+
rs2741856	17	43749471	C	G	Rash and other nonspecific skin eruption	Dermatologic	Neale B	UK Biobank	N/A	European	361194	378	360816	log OR	0.21496	0.133974	0.109	+
rs2741856	17	43749471	C	G	Red hair colour	Dermatologic	Neale B	UK Biobank	N/A	European	360270	16615	343655	log OR	0.002849	0.020348	0.889	+
rs2741856	17	43749471	C	G	Relative age of first facial hair	Dermatologic	Neale B	UK Biobank	N/A	European	161470	0	161470	unit	-0.006682	0.002796	0.0168	-
rs2741856	17	43749471	C	G	Rosacea	Dermatologic	Neale B	UK Biobank	N/A	European	361141	585	360556	log OR	0.074001	0.106186	0.486	+
rs2741856	17	43749471	C	G	Scar conditions and fibrosis of skin	Dermatologic	Neale B	UK Biobank	N/A	European	361194	1476	359718	log OR	0.049811	0.066927	0.457	+
rs2741856	17	43749471	C	G	Seborrhoeic keratosis	Dermatologic	Neale B	UK Biobank	N/A	European	361194	2031	359163	log OR	0.121333	0.0577	0.0355	+
rs2741856	17	43749471	C	G	Skin changes due to chronic exposure to nonionising radiation	Dermatologic	Neale B	UK Biobank	N/A	European	361194	1447	359747	log OR	0.028238	0.068784	0.681	+
rs2741856	17	43749471	C	G	Skin changes due to chronic exposure to nonionizing radiation	Dermatologic	Neale B	UK Biobank	N/A	European	361194	1501	359693	log OR	0.027227	0.066319	0.681	+
rs2741856	17	43749471	C	G	Skin colour	Dermatologic	Neale B	UK Biobank	N/A	European	356530	0	356530	unit	-0.004608	0.002485	0.0637	-
rs2741856	17	43749471	C	G	Ulcer of lower limb	Dermatologic	Neale B	UK Biobank	N/A	European	361194	262	360932	log OR	-0.091454	0.174702	0.601	-
rs2741856	17	43749471	C	G	Urticaria	Dermatologic	Neale B	UK Biobank	N/A	European	361141	229	360912	log OR	-0.117301	0.169639	0.489	-
rs2741856	17	43749471	C	G	Abdominal and pelvic pain	Digestive	Neale B	UK Biobank	N/A	European	361194	20240	340954	log OR	-0.015882	0.018679	0.395	-
rs2741856	17	43749471	C	G	Abdominal hernia	Digestive	Neale B	UK Biobank	N/A	European	361141	234	360907	log OR	-0.192977	0.16778	0.25	-
rs2741856	17	43749471	C	G	Abscess of anal and rectal regions	Digestive	Neale B	UK Biobank	N/A	European	361194	1053	360141	log OR	0.008987	0.08077	0.911	+
rs2741856	17	43749471	C	G	Acute appendicitis	Digestive	Neale B	UK Biobank	N/A	European	361194	2404	358790	log OR	0.009518	0.053103	0.858	+
rs2741856	17	43749471	C	G	Acute gastritis	Digestive	Neale B	UK Biobank	N/A	European	361194	594	360600	log OR	-0.110393	0.105378	0.295	-
rs2741856	17	43749471	C	G	Acute pancreatitis	Digestive	Neale B	UK Biobank	N/A	European	361194	1292	359902	log OR	-0.085026	0.073583	0.248	-
rs2741856	17	43749471	C	G	Acute pharyngitis	Digestive	Neale B	UK Biobank	N/A	European	361194	341	360853	log OR	-0.034556	0.14541	0.812	-
rs2741856	17	43749471	C	G	Acute tonsillitis	Digestive	Neale B	UK Biobank	N/A	European	361194	405	360789	log OR	0.142326	0.130488	0.275	+
rs2741856	17	43749471	C	G	Alcoholic liver disease	Digestive	Neale B	UK Biobank	N/A	European	361194	344	360850	log OR	0.114085	0.146578	0.436	+
rs2741856	17	43749471	C	G	Allergic reaction to drug	Digestive	Neale B	UK Biobank	N/A	European	361141	3255	357886	log OR	0.023376	0.045163	0.605	+
rs2741856	17	43749471	C	G	Allergic reaction to food	Digestive	Neale B	UK Biobank	N/A	European	361141	1621	359520	log OR	-0.039333	0.063873	0.538	-
rs2741856	17	43749471	C	G	Anal fissure	Digestive	Neale B	UK Biobank	N/A	European	361141	188	360953	log OR	-0.154653	0.187212	0.409	-
rs2741856	17	43749471	C	G	Appendicitis	Digestive	Neale B	UK Biobank	N/A	European	361141	3058	358083	log OR	0.020804	0.046582	0.655	+
rs2741856	17	43749471	C	G	Ascites	Digestive	Neale B	UK Biobank	N/A	European	361194	359	360835	log OR	-0.136512	0.139594	0.328	-
rs2741856	17	43749471	C	G	Barrets oesophagus	Digestive	Neale B	UK Biobank	N/A	European	361194	1791	359403	log OR	-0.115099	0.060733	0.0581	-
rs2741856	17	43749471	C	G	Bowel or intestinal obstruction	Digestive	Neale B	UK Biobank	N/A	European	361141	153	360988	log OR	0.329273	0.20751	0.113	+
rs2741856	17	43749471	C	G	Cholangitis	Digestive	Neale B	UK Biobank	N/A	European	361194	287	360907	log OR	0.054468	0.151525	0.719	+
rs2741856	17	43749471	C	G	Cholecystitis	Digestive	Neale B	UK Biobank	N/A	European	361194	1930	359264	log OR	-0.024537	0.060356	0.684	-
rs2741856	17	43749471	C	G	Cholelithiasis	Digestive	Neale B	UK Biobank	N/A	European	361194	10520	350674	log OR	0.030533	0.025801	0.237	+
rs2741856	17	43749471	C	G	Cholelithiasis or gall stones	Digestive	Neale B	UK Biobank	N/A	European	361141	5941	355200	log OR	0.045371	0.033467	0.175	+
rs2741856	17	43749471	C	G	Chronic diseases of tonsils and adenoids	Digestive	Neale B	UK Biobank	N/A	European	361194	694	360500	log OR	-0.141403	0.099058	0.153	-
rs2741856	17	43749471	C	G	Chronic gastritis	Digestive	Neale B	UK Biobank	N/A	European	361194	1790	359404	log OR	0.049479	0.060778	0.416	+
rs2741856	17	43749471	C	G	Chronic pancreatitis	Digestive	Neale B	UK Biobank	N/A	European	361194	246	360948	log OR	-0.132363	0.163666	0.419	-
rs2741856	17	43749471	C	G	Cirrhosis of liver	Digestive	Neale B	UK Biobank	N/A	European	361194	184	361010	log OR	0.230373	0.189223	0.223	+
rs2741856	17	43749471	C	G	Colitis	Digestive	Neale B	UK Biobank	N/A	European	361141	959	360182	log OR	-0.01058	0.082977	0.899	-
rs2741856	17	43749471	C	G	Constipation	Digestive	Neale B	UK Biobank	N/A	European	361141	286	360855	log OR	-0.065211	0.151786	0.667	-
rs2741856	17	43749471	C	G	Diseases of appendix	Digestive	Neale B	UK Biobank	N/A	European	361194	2953	358241	log OR	0.00377	0.047412	0.937	+
rs2741856	17	43749471	C	G	Diseases of liver	Digestive	Neale B	UK Biobank	N/A	European	361194	1663	359531	log OR	0.067462	0.06306	0.285	+
rs2741856	17	43749471	C	G	Diseases of peritoneum	Digestive	Neale B	UK Biobank	N/A	European	361194	765	360429	log OR	-0.061986	0.092882	0.505	-
rs2741856	17	43749471	C	G	Diseases of the digestive system	Digestive	Neale B	UK Biobank	N/A	European	361194	115893	245301	log OR	-0.016057	0.009047	0.0759	-
rs2741856	17	43749471	C	G	Disorders of gallbladder, biliary tract and pancreas	Digestive	Neale B	UK Biobank	N/A	European	361194	13922	347272	log OR	0.006175	0.022119	0.78	+
rs2741856	17	43749471	C	G	Diverticular disease of intestine	Digestive	Neale B	UK Biobank	N/A	European	361194	12662	348532	log OR	-0.015361	0.023633	0.516	-
rs2741856	17	43749471	C	G	Diverticular disease or diverticulitis	Digestive	Neale B	UK Biobank	N/A	European	361141	4124	357017	log OR	0.017853	0.040096	0.656	+
rs2741856	17	43749471	C	G	Duodenal ulcer	Digestive	Neale B	UK Biobank	N/A	European	361141	1499	359642	log OR	-0.024513	0.066361	0.712	-
rs2741856	17	43749471	C	G	Dyspepsia	Digestive	Neale B	UK Biobank	N/A	European	361194	7586	353608	log OR	-0.024117	0.030379	0.427	-
rs2741856	17	43749471	C	G	Dysphagia	Digestive	Neale B	UK Biobank	N/A	European	361194	3471	357723	log OR	-0.080424	0.044567	0.0711	-
rs2741856	17	43749471	C	G	Enterocolitis due to Clostridium difficile	Digestive	Neale B	UK Biobank	N/A	European	361194	184	361010	log OR	0.016104	0.189237	0.932	+
rs2741856	17	43749471	C	G	Faecal incontinence	Digestive	Neale B	UK Biobank	N/A	European	361194	910	360284	log OR	-0.077141	0.086881	0.375	-
rs2741856	17	43749471	C	G	Fibrosis and cirrhosis of liver	Digestive	Neale B	UK Biobank	N/A	European	361194	252	360942	log OR	0.114824	0.170762	0.501	+
rs2741856	17	43749471	C	G	Fissure and fistula of anal and rectal regions	Digestive	Neale B	UK Biobank	N/A	European	361194	2109	359085	log OR	0.092997	0.057191	0.104	+
rs2741856	17	43749471	C	G	Flatulence and related conditions	Digestive	Neale B	UK Biobank	N/A	European	361194	331	360863	log OR	0.126928	0.144284	0.379	+
rs2741856	17	43749471	C	G	Food intolerance	Digestive	Neale B	UK Biobank	N/A	European	361141	154	360987	log OR	0.104662	0.206844	0.613	+
rs2741856	17	43749471	C	G	Foreign body in alimentary tract	Digestive	Neale B	UK Biobank	N/A	European	361194	322	360872	log OR	-0.191245	0.145488	0.189	-
rs2741856	17	43749471	C	G	Gall bladder disease	Digestive	Neale B	UK Biobank	N/A	European	361141	202	360939	log OR	0.012322	0.180613	0.946	+
rs2741856	17	43749471	C	G	Gastric or stomach ulcers	Digestive	Neale B	UK Biobank	N/A	European	361141	2562	358579	log OR	-0.030566	0.050839	0.548	-
rs2741856	17	43749471	C	G	Gastric ulcer	Digestive	Neale B	UK Biobank	N/A	European	361194	1834	359360	log OR	-0.116257	0.062729	0.0638	-
rs2741856	17	43749471	C	G	Gastritis and duodenitis	Digestive	Neale B	UK Biobank	N/A	European	361194	12678	348516	log OR	0.00107	0.023893	0.964	+
rs2741856	17	43749471	C	G	Gastritis or gastric erosions	Digestive	Neale B	UK Biobank	N/A	European	361141	566	360575	log OR	-0.207755	0.107944	0.0543	-
rs2741856	17	43749471	C	G	Gastro-oesophageal or gastric reflux	Digestive	Neale B	UK Biobank	N/A	European	361141	15210	345931	log OR	-0.005743	0.021226	0.787	-
rs2741856	17	43749471	C	G	Gastro-oesophageal reflux disease	Digestive	Neale B	UK Biobank	N/A	European	361194	10743	350451	log OR	-0.039948	0.025775	0.121	-
rs2741856	17	43749471	C	G	Gastroduodenal ulcer	Digestive	Neale B	UK Biobank	N/A	European	361194	3467	357727	log OR	-0.030966	0.043744	0.479	-
rs2741856	17	43749471	C	G	Gastrointestinal bleeding	Digestive	Neale B	UK Biobank	N/A	European	361194	5235	355959	log OR	-0.018513	0.03571	0.604	-
rs2741856	17	43749471	C	G	Haemorrhoids	Digestive	Neale B	UK Biobank	N/A	European	361194	12102	349092	log OR	-0.021448	0.02426	0.377	-
rs2741856	17	43749471	C	G	Hepatitis	Digestive	Neale B	UK Biobank	N/A	European	361141	396	360745	log OR	-0.363567	0.12903	0.00484	-
rs2741856	17	43749471	C	G	Hiatus hernia	Digestive	Neale B	UK Biobank	N/A	European	361141	8340	352801	log OR	0.002882	0.028361	0.919	+
rs2741856	17	43749471	C	G	Inguinal hernia	Digestive	Neale B	UK Biobank	N/A	European	361194	13147	348047	log OR	-0.010459	0.022431	0.641	-
rs2741856	17	43749471	C	G	Intestinal adhesions without obstruction	Digestive	Neale B	UK Biobank	N/A	European	361194	644	360550	log OR	0.104023	0.101205	0.304	+
rs2741856	17	43749471	C	G	Intestinal malabsorption	Digestive	Neale B	UK Biobank	N/A	European	361194	922	360272	log OR	-0.030579	0.085667	0.721	-
rs2741856	17	43749471	C	G	Irritable bowel syndrome	Digestive	Neale B	UK Biobank	N/A	European	361141	8537	352604	log OR	-0.027828	0.028053	0.321	-
rs2741856	17	43749471	C	G	Jaundice	Digestive	Neale B	UK Biobank	N/A	European	361194	332	360862	log OR	-0.014776	0.141746	0.917	-
rs2741856	17	43749471	C	G	Liver failure or cirrhosis	Digestive	Neale B	UK Biobank	N/A	European	361141	264	360877	log OR	0.182119	0.157994	0.249	+
rs2741856	17	43749471	C	G	Liver, biliary or pancreas problem	Digestive	Neale B	UK Biobank	N/A	European	361141	635	360506	log OR	0.002511	0.101928	0.98	+
rs2741856	17	43749471	C	G	Malabsorption or celiac disease	Digestive	Neale B	UK Biobank	N/A	European	361141	1587	359554	log OR	0.024606	0.064543	0.703	+
rs2741856	17	43749471	C	G	Nausea and vomiting	Digestive	Neale B	UK Biobank	N/A	European	361194	2271	358923	log OR	-0.092385	0.055438	0.0956	-
rs2741856	17	43749471	C	G	Non-alcoholic fatty liver disease	Digestive	Neale B	UK Biobank	N/A	European	361194	275	360919	log OR	0.176576	0.154814	0.254	+
rs2741856	17	43749471	C	G	Non-infective hepatitis	Digestive	Neale B	UK Biobank	N/A	European	361141	374	360767	log OR	-0.021074	0.132771	0.874	-
rs2741856	17	43749471	C	G	Oesophageal disorder	Digestive	Neale B	UK Biobank	N/A	European	361141	219	360922	log OR	-0.132097	0.173468	0.446	-
rs2741856	17	43749471	C	G	Oesophageal obstruction	Digestive	Neale B	UK Biobank	N/A	European	361194	994	360200	log OR	0.039346	0.081478	0.629	+
rs2741856	17	43749471	C	G	Oesophageal varices	Digestive	Neale B	UK Biobank	N/A	European	361194	281	360913	log OR	-0.094428	0.171132	0.581	-
rs2741856	17	43749471	C	G	Oesophagitis	Digestive	Neale B	UK Biobank	N/A	European	361194	4799	356395	log OR	0.020127	0.03848	0.601	+
rs2741856	17	43749471	C	G	Oesophagitis or barretts oesophagus	Digestive	Neale B	UK Biobank	N/A	European	361141	1144	359997	log OR	-0.012601	0.075969	0.868	-
rs2741856	17	43749471	C	G	Other appendicitis	Digestive	Neale B	UK Biobank	N/A	European	361194	426	360768	log OR	-0.040634	0.124411	0.744	-
rs2741856	17	43749471	C	G	Other diseases of anus and rectum	Digestive	Neale B	UK Biobank	N/A	European	361194	13882	347312	log OR	0.015139	0.022574	0.502	+
rs2741856	17	43749471	C	G	Other diseases of biliary tract	Digestive	Neale B	UK Biobank	N/A	European	361194	882	360312	log OR	-0.025428	0.091299	0.781	-
rs2741856	17	43749471	C	G	Other diseases of digestive system	Digestive	Neale B	UK Biobank	N/A	European	361194	5019	356175	log OR	-0.02826	0.037823	0.455	-
rs2741856	17	43749471	C	G	Other diseases of gallbladder	Digestive	Neale B	UK Biobank	N/A	European	361194	293	360901	log OR	0.094024	0.153521	0.54	+
rs2741856	17	43749471	C	G	Other diseases of intestine	Digestive	Neale B	UK Biobank	N/A	European	361194	8041	353153	log OR	0.002689	0.029676	0.928	+
rs2741856	17	43749471	C	G	Other diseases of liver	Digestive	Neale B	UK Biobank	N/A	European	361194	576	360618	log OR	0.083549	0.110928	0.451	+
rs2741856	17	43749471	C	G	Other diseases of oesophagus	Digestive	Neale B	UK Biobank	N/A	European	361194	5494	355700	log OR	-0.090172	0.035843	0.0119	-
rs2741856	17	43749471	C	G	Other diseases of pancreas	Digestive	Neale B	UK Biobank	N/A	European	361194	521	360673	log OR	-0.17183	0.118189	0.146	-
rs2741856	17	43749471	C	G	Other diseases of stomach and duodenum	Digestive	Neale B	UK Biobank	N/A	European	361194	2374	358820	log OR	0.014031	0.055624	0.801	+
rs2741856	17	43749471	C	G	Other diseases of the digestive system	Digestive	Neale B	UK Biobank	N/A	European	361194	7063	354131	log OR	-0.023353	0.030824	0.449	-
rs2741856	17	43749471	C	G	Other disorders of pancreatic internal secretion	Digestive	Neale B	UK Biobank	N/A	European	361194	295	360899	log OR	-0.262039	0.174661	0.134	-
rs2741856	17	43749471	C	G	Other disorders of peritoneum	Digestive	Neale B	UK Biobank	N/A	European	361194	405	360789	log OR	0.023533	0.135966	0.863	+
rs2741856	17	43749471	C	G	Other functional intestinal disorders	Digestive	Neale B	UK Biobank	N/A	European	361194	3712	357482	log OR	-0.043821	0.044249	0.322	-
rs2741856	17	43749471	C	G	Other gastritis	Digestive	Neale B	UK Biobank	N/A	European	361194	10518	350676	log OR	-0.004062	0.02535	0.873	-
rs2741856	17	43749471	C	G	Other inflammatory liver diseases	Digestive	Neale B	UK Biobank	N/A	European	361194	302	360892	log OR	0.013938	0.15231	0.927	+
rs2741856	17	43749471	C	G	Other non-infective gastro-enteritis and colitis	Digestive	Neale B	UK Biobank	N/A	European	361194	8757	352437	log OR	-0.011283	0.028586	0.693	-
rs2741856	17	43749471	C	G	Other nutritional deficiencies	Digestive	Neale B	UK Biobank	N/A	European	361194	216	360978	log OR	0.009533	0.17467	0.956	+
rs2741856	17	43749471	C	G	Other or unspecified ileus, impaction or obstruction	Digestive	Neale B	UK Biobank	N/A	European	361194	1350	359844	log OR	-0.020513	0.069962	0.769	-
rs2741856	17	43749471	C	G	Pancreatitis	Digestive	Neale B	UK Biobank	N/A	European	361141	777	360364	log OR	-0.081155	0.092155	0.379	-
rs2741856	17	43749471	C	G	Paralytic ileus and intestinal obstruction	Digestive	Neale B	UK Biobank	N/A	European	361194	2102	359092	log OR	0.01584	0.056118	0.778	+
rs2741856	17	43749471	C	G	Paralytic ileus and intestinal obstruction without hernia	Digestive	Neale B	UK Biobank	N/A	European	361194	1851	359343	log OR	0.016781	0.063533	0.792	+
rs2741856	17	43749471	C	G	Peptic ulcer	Digestive	Neale B	UK Biobank	N/A	European	361141	381	360760	log OR	-0.231286	0.13152	0.0787	-
rs2741856	17	43749471	C	G	Postprocedural disorders of digestive system	Digestive	Neale B	UK Biobank	N/A	European	361194	694	360500	log OR	0.097358	0.104216	0.35	+
rs2741856	17	43749471	C	G	Primary sclerosing cholangitis	Digestive	Ji S	Ji S	27992413	European	14890	2871	12019	log OR	-0.1337	0.067	0.03821	-
rs2741856	17	43749471	C	G	Rectal or colon adenoma or polyps	Digestive	Neale B	UK Biobank	N/A	European	361141	1088	360053	log OR	0.041406	0.077891	0.595	+
rs2741856	17	43749471	C	G	Stomach disorder	Digestive	Neale B	UK Biobank	N/A	European	361141	779	360362	log OR	0.016287	0.092035	0.86	+
rs2741856	17	43749471	C	G	Stomach or abdominal pain for 3 months or more	Digestive	Neale B	UK Biobank	N/A	European	29747	16580	13167	log OR	0.039656	0.030136	0.188	+
rs2741856	17	43749471	C	G	Symptoms and signs concerning food and fluid intake	Digestive	Neale B	UK Biobank	N/A	European	361194	1279	359915	log OR	-0.071019	0.073121	0.331	-
rs2741856	17	43749471	C	G	Tonsiltis	Digestive	Neale B	UK Biobank	N/A	European	361141	2569	358572	log OR	-0.056362	0.050791	0.267	-
rs2741856	17	43749471	C	G	Ulcer of oesophagus	Digestive	Neale B	UK Biobank	N/A	European	361194	3098	358096	log OR	-0.067035	0.046231	0.147	-
rs2741856	17	43749471	C	G	Ulcerative proctitis	Digestive	Neale B	UK Biobank	N/A	European	361194	296	360898	log OR	-0.02829	0.14923	0.85	-
rs2741856	17	43749471	C	G	Ulcerative rectosigmoiditis	Digestive	Neale B	UK Biobank	N/A	European	361194	160	361034	log OR	0.140757	0.202932	0.488	+
rs2741856	17	43749471	C	G	Unspecified appendicitis	Digestive	Neale B	UK Biobank	N/A	European	361194	355	360839	log OR	-0.020297	0.137794	0.883	-
rs2741856	17	43749471	C	G	Vascular disorders of intestine	Digestive	Neale B	UK Biobank	N/A	European	361194	362	360832	log OR	0.053676	0.143591	0.709	+
rs2741856	17	43749471	C	G	Ventral hernia	Digestive	Neale B	UK Biobank	N/A	European	361194	2249	358945	log OR	-0.054484	0.056861	0.338	-
rs2741856	17	43749471	C	G	Viral hepatitis, IBD co-morbidity	Digestive	Neale B	UK Biobank	N/A	European	361194	224	360970	log OR	-0.060013	0.171509	0.726	-
rs2741856	17	43749471	C	G	Volvulus	Digestive	Neale B	UK Biobank	N/A	European	361194	220	360974	log OR	-0.011494	0.173071	0.947	-
rs2741856	17	43749471	C	G	Adrenocortical insufficiency or addisons disease	Endocrine & metabolic	Neale B	UK Biobank	N/A	European	361141	158	360983	log OR	-0.138086	0.204208	0.499	-
rs2741856	17	43749471	C	G	Age diabetes diagnosed	Endocrine & metabolic	Neale B	UK Biobank	N/A	European	16166	0	16166	IRNT	-0.007149	0.015483	0.644	-
rs2741856	17	43749471	C	G	AUC insulin	Endocrine & metabolic	Prokopenko I	MAGIC	24699409	European	4324	0	4324	Z-score	0.038	0.037	0.3059	+
rs2741856	17	43749471	C	G	AUC insulin/AUC glucose	Endocrine & metabolic	Prokopenko I	MAGIC	24699409	European	4213	0	4213	Z-score	0.0032	0.038	0.9316	+
rs2741856	17	43749471	C	G	Basal metabolic rate	Endocrine & metabolic	Neale B	UK Biobank	N/A	European	354825	0	354825	IRNT	0.009247	0.002792	0.000924	+
rs2741856	17	43749471	C	G	Corrected insulin response	Endocrine & metabolic	Prokopenko I	MAGIC	24699409	European	5318	0	5318	Z-score	-0.0035	0.035	0.9215	-
rs2741856	17	43749471	C	G	Corrected insulin response adjusted for insulin sensitivity index	Endocrine & metabolic	Prokopenko I	MAGIC	24699409	European	4789	0	4789	Z-score	N/A	N/A	0.5777	N/A
rs2741856	17	43749471	C	G	Diabetes	Endocrine & metabolic	Neale B	UK Biobank	N/A	European	360192	17275	342917	log OR	0.018608	0.019868	0.349	+
rs2741856	17	43749471	C	G	Diabetic hypoglycemia	Endocrine & metabolic	Neale B	UK Biobank	N/A	European	361194	385	360809	log OR	-0.149378	0.130846	0.254	-
rs2741856	17	43749471	C	G	Diabetic ketoacidosis	Endocrine & metabolic	Neale B	UK Biobank	N/A	European	361194	234	360960	log OR	-0.018016	0.167819	0.915	-
rs2741856	17	43749471	C	G	Disorders of mineral metabolism	Endocrine & metabolic	Neale B	UK Biobank	N/A	European	361194	758	360436	log OR	-0.021696	0.100319	0.829	-
rs2741856	17	43749471	C	G	Disposition index	Endocrine & metabolic	Prokopenko I	MAGIC	24699409	European	5130	0	5130	Z-score	-0.04	0.035	0.2589	-
rs2741856	17	43749471	C	G	Endocrine, nutritional and metabolic diseases	Endocrine & metabolic	Neale B	UK Biobank	N/A	European	361194	7218	353976	log OR	-0.005212	0.030502	0.864	-
rs2741856	17	43749471	C	G	Fasting glucose	Endocrine & metabolic	Dupuis J	MAGIC	20081858	European	46186	0	46186	mmol/l	0.011	0.0071	0.1397	+
rs2741856	17	43749471	C	G	Fasting insulin	Endocrine & metabolic	Dupuis J	MAGIC	20081858	European	46186	0	46186	log pmol/l	0.012	0.0074	0.09286	+
rs2741856	17	43749471	C	G	Glucose	Endocrine & metabolic	Neale B	UK Biobank	N/A	European	314916	0	314916	IRNT	0.00609	0.00451	0.177	+
rs2741856	17	43749471	C	G	HOMA-B	Endocrine & metabolic	Dupuis J	MAGIC	20081858	European	46186	0	46186	N/A	0.0042	0.0059	0.4798	+
rs2741856	17	43749471	C	G	HOMA-IR	Endocrine & metabolic	Dupuis J	MAGIC	20081858	European	46186	0	46186	N/A	0.013	0.0076	0.08822	+
rs2741856	17	43749471	C	G	Hyperparathyroidism and other disorders of parathyroid gland	Endocrine & metabolic	Neale B	UK Biobank	N/A	European	361194	308	360886	log OR	0.078086	0.155694	0.616	+
rs2741856	17	43749471	C	G	Hyperthyroidism or thyrotoxicosis	Endocrine & metabolic	Neale B	UK Biobank	N/A	European	361141	2730	358411	log OR	0.009859	0.049239	0.841	+
rs2741856	17	43749471	C	G	Hypofunction and other disorders of pituitary gland	Endocrine & metabolic	Neale B	UK Biobank	N/A	European	361194	173	361021	log OR	-0.053013	0.200721	0.792	-
rs2741856	17	43749471	C	G	Hypothyroidism or myxoedema	Endocrine & metabolic	Neale B	UK Biobank	N/A	European	361141	17574	343567	log OR	0.017898	0.019599	0.361	+
rs2741856	17	43749471	C	G	Illnesses of father: Diabetes	Endocrine & metabolic	Neale B	UK Biobank	N/A	European	313294	30010	283284	log OR	0.017884	0.01524	0.241	+
rs2741856	17	43749471	C	G	Illnesses of mother: Diabetes	Endocrine & metabolic	Neale B	UK Biobank	N/A	European	331142	30772	300370	log OR	-0.00565	0.015109	0.708	-
rs2741856	17	43749471	C	G	Illnesses of siblings: Diabetes	Endocrine & metabolic	Neale B	UK Biobank	N/A	European	280211	23446	256765	log OR	0.021265	0.017056	0.212	+
rs2741856	17	43749471	C	G	Incremental insulin at 30 mins	Endocrine & metabolic	Prokopenko I	MAGIC	24699409	European	4447	0	4447	Z-score	0.018	0.037	0.6227	+
rs2741856	17	43749471	C	G	Ins30 adjusted for BMI	Endocrine & metabolic	Prokopenko I	MAGIC	24699409	European	4409	0	4409	Z-score	N/A	N/A	0.7244	N/A
rs2741856	17	43749471	C	G	Insulin-like growth factor 1	Endocrine & metabolic	Neale B	UK Biobank	N/A	European	342439	0	342439	IRNT	-0.003473	0.004216	0.41	-
rs2741856	17	43749471	C	G	Insulin at 30 mins	Endocrine & metabolic	Prokopenko I	MAGIC	24699409	European	4483	0	4483	Z-score	-0.0096	0.037	0.7932	-
rs2741856	17	43749471	C	G	Insulin sensitivity index	Endocrine & metabolic	Walford G	MAGIC	27416945	European	16753	0	16753	N/A	0.0049	0.019	0.7997	+
rs2741856	17	43749471	C	G	Insulin sensitivity index adjusted for body mass index interaction	Endocrine & metabolic	Walford G	MAGIC	27416945	European	16753	0	16753	N/A	0.03	0.13	0.8753	+
rs2741856	17	43749471	C	G	Leptin	Endocrine & metabolic	Kilpelainen T	Kilpelainen T	26833098	European	32160	0	32160	log ngml-1	0.0287	0.0126	0.02315	+
rs2741856	17	43749471	C	G	Oestradiol	Endocrine & metabolic	Neale B	UK Biobank	N/A	European	54498	0	54498	IRNT	0.003345	0.00913	0.714	+
rs2741856	17	43749471	C	G	Other disorders of adrenal gland	Endocrine & metabolic	Neale B	UK Biobank	N/A	European	361194	193	361001	log OR	-0.137713	0.200826	0.493	-
rs2741856	17	43749471	C	G	Other non-toxic goitre	Endocrine & metabolic	Neale B	UK Biobank	N/A	European	361194	1052	360142	log OR	-0.051739	0.081012	0.523	-
rs2741856	17	43749471	C	G	Other or unspecififed thyrotoxicosis	Endocrine & metabolic	Neale B	UK Biobank	N/A	European	361194	240	360954	log OR	-0.055664	0.165704	0.737	-
rs2741856	17	43749471	C	G	Pituitary adenoma or tumour	Endocrine & metabolic	Neale B	UK Biobank	N/A	European	361141	237	360904	log OR	-0.39665	0.166755	0.0174	-
rs2741856	17	43749471	C	G	Proinsulin	Endocrine & metabolic	Strawbridge R	MAGIC	21873549	European	10701	0	10701	log pmol/l	0.013	0.015	0.3724	+
rs2741856	17	43749471	C	G	Sex hormone-binding globulin	Endocrine & metabolic	Neale B	UK Biobank	N/A	European	312215	0	312215	IRNT	-0.003682	0.004112	0.371	-
rs2741856	17	43749471	C	G	Started insulin within one year diagnosis of diabetes	Endocrine & metabolic	Neale B	UK Biobank	N/A	European	16415	1999	14416	log OR	-0.060808	0.059537	0.307	-
rs2741856	17	43749471	C	G	Testosterone	Endocrine & metabolic	Neale B	UK Biobank	N/A	European	312102	0	312102	IRNT	-0.003514	0.00277	0.205	-
rs2741856	17	43749471	C	G	Thyroid goitre	Endocrine & metabolic	Neale B	UK Biobank	N/A	European	361141	347	360794	log OR	0.227446	0.137794	0.0988	+
rs2741856	17	43749471	C	G	Thyroid problem	Endocrine & metabolic	Neale B	UK Biobank	N/A	European	361141	959	360182	log OR	-0.039459	0.082926	0.634	-
rs2741856	17	43749471	C	G	Thyroiditis	Endocrine & metabolic	Neale B	UK Biobank	N/A	European	361141	180	360961	log OR	-0.510059	0.191313	0.00767	-
rs2741856	17	43749471	C	G	Thyrotoxicosis	Endocrine & metabolic	Neale B	UK Biobank	N/A	European	361194	422	360772	log OR	-0.003672	0.124981	0.977	-
rs2741856	17	43749471	C	G	Thyrotoxicosis with diffuse goitr	Endocrine & metabolic	Neale B	UK Biobank	N/A	European	361194	158	361036	log OR	-0.092022	0.204193	0.652	-
rs2741856	17	43749471	C	G	Type II diabetes	Endocrine & metabolic	Mahajan A	DIAGRAM	30297969	European	898130	74124	824006	log OR	0.015	0.012	0.19	+
rs2741856	17	43749471	C	G	Type II diabetes with ophthalmic complications	Endocrine & metabolic	Neale B	UK Biobank	N/A	European	361194	236	360958	log OR	-0.089873	0.167082	0.591	-
rs2741856	17	43749471	C	G	Type II diabetes without complications	Endocrine & metabolic	Neale B	UK Biobank	N/A	European	361194	454	360740	log OR	0.1143	0.120503	0.343	+
rs2741856	17	43749471	C	G	Unspecified diabetes	Endocrine & metabolic	Neale B	UK Biobank	N/A	European	361194	224	360970	log OR	-0.115363	0.184772	0.532	-
rs2741856	17	43749471	C	G	Unspecified diabetes with ophthalmic complications	Endocrine & metabolic	Neale B	UK Biobank	N/A	European	361194	153	361041	log OR	-0.055097	0.207509	0.791	-
rs2741856	17	43749471	C	G	Abnormal cervix smear	Genitourinary & reproductive	Neale B	UK Biobank	N/A	European	194153	497	193656	log OR	-0.008306	0.115057	0.942	-
rs2741856	17	43749471	C	G	Abnormal findings in specimens from female genital organs	Genitourinary & reproductive	Neale B	UK Biobank	N/A	European	194174	1084	193090	log OR	-0.142005	0.078024	0.0688	-
rs2741856	17	43749471	C	G	Abnormalities of forces of labour	Genitourinary & reproductive	Neale B	UK Biobank	N/A	European	194174	180	193994	log OR	0.050747	0.190643	0.79	+
rs2741856	17	43749471	C	G	Acute renal failure	Genitourinary & reproductive	Neale B	UK Biobank	N/A	European	361194	794	360400	log OR	-0.025339	0.100115	0.8	-
rs2741856	17	43749471	C	G	Age at menarche	Genitourinary & reproductive	Neale B	UK Biobank	N/A	European	188644	0	188644	unit	0.003917	0.004322	0.365	+
rs2741856	17	43749471	C	G	Age at menopause	Genitourinary & reproductive	Day F	ReproGen	26414677	European	69360	0	69360	years	-0.03	0.04	0.43	-
rs2741856	17	43749471	C	G	Age started hormone-replacement therapy	Genitourinary & reproductive	Neale B	UK Biobank	N/A	European	68299	0	68299	IRNT	-0.000276	0.009273	0.976	-
rs2741856	17	43749471	C	G	Antepartum haemorrhage	Genitourinary & reproductive	Neale B	UK Biobank	N/A	European	194174	453	193721	log OR	-0.092249	0.119905	0.442	-
rs2741856	17	43749471	C	G	Benign prostatic hypertrophy	Genitourinary & reproductive	Neale B	UK Biobank	N/A	European	166988	621	166367	log OR	0.152712	0.103229	0.139	+
rs2741856	17	43749471	C	G	Bilateral oophorectomy	Genitourinary & reproductive	Neale B	UK Biobank	N/A	European	191515	15629	175886	log OR	-0.011695	0.021235	0.582	-
rs2741856	17	43749471	C	G	Birth weight of first child	Genitourinary & reproductive	Neale B	UK Biobank	N/A	European	155202	0	155202	unit	0.001821	0.005057	0.719	+
rs2741856	17	43749471	C	G	Bladder problem	Genitourinary & reproductive	Neale B	UK Biobank	N/A	European	361141	2140	359001	log OR	-0.018397	0.055603	0.741	-
rs2741856	17	43749471	C	G	Blood urea nitrogen	Genitourinary & reproductive	Wuttke M	CKDGen	31152163	Trans-ethnic	416178	0	416178	mg dl-1	-0.0001	0.0017	0.952	-
rs2741856	17	43749471	C	G	Breast cyst	Genitourinary & reproductive	Neale B	UK Biobank	N/A	European	194153	1394	192759	log OR	0.112513	0.068852	0.102	+
rs2741856	17	43749471	C	G	Breast disease	Genitourinary & reproductive	Neale B	UK Biobank	N/A	European	194153	211	193942	log OR	-0.066427	0.176475	0.707	-
rs2741856	17	43749471	C	G	Calculus of kidney and ureter	Genitourinary & reproductive	Neale B	UK Biobank	N/A	European	361194	3540	357654	log OR	-0.036216	0.04366	0.407	-
rs2741856	17	43749471	C	G	Calculus of lower urinary tract	Genitourinary & reproductive	Neale B	UK Biobank	N/A	European	361194	471	360723	log OR	-0.110986	0.121224	0.36	-
rs2741856	17	43749471	C	G	Chronic kidney disease	Genitourinary & reproductive	Wuttke M	CKDGen	31152163	Trans-ethnic	625219	64164	561055	log OR	0.0007	0.0175	0.969	+
rs2741856	17	43749471	C	G	Chronic renal failure	Genitourinary & reproductive	Neale B	UK Biobank	N/A	European	361194	521	360673	log OR	-0.181525	0.120415	0.132	-
rs2741856	17	43749471	C	G	Complications of genito-urinary prosthetic devices	Genitourinary & reproductive	Neale B	UK Biobank	N/A	European	361194	726	360468	log OR	-0.101066	0.098739	0.306	-
rs2741856	17	43749471	C	G	Contraceptive management	Genitourinary & reproductive	Neale B	UK Biobank	N/A	European	194174	2685	191489	log OR	0.052472	0.049331	0.287	+
rs2741856	17	43749471	C	G	Creatinine	Genitourinary & reproductive	Neale B	UK Biobank	N/A	European	350812	0	350812	IRNT	-0.003951	0.004056	0.33	-
rs2741856	17	43749471	C	G	Cystatin C	Genitourinary & reproductive	Neale B	UK Biobank	N/A	European	344264	0	344264	IRNT	0.007424	0.003952	0.0603	+
rs2741856	17	43749471	C	G	Cystitis	Genitourinary & reproductive	Neale B	UK Biobank	N/A	European	361194	1575	359619	log OR	0.045453	0.067047	0.498	+
rs2741856	17	43749471	C	G	Diseases of Bartholins gland	Genitourinary & reproductive	Neale B	UK Biobank	N/A	European	194174	590	193584	log OR	-0.000853	0.105708	0.994	-
rs2741856	17	43749471	C	G	Diseases of the genitourinary system	Genitourinary & reproductive	Neale B	UK Biobank	N/A	European	361194	71620	289574	log OR	0.002447	0.010548	0.817	+
rs2741856	17	43749471	C	G	Dysmenorrhoea	Genitourinary & reproductive	Neale B	UK Biobank	N/A	European	194153	232	193921	log OR	0.179696	0.168301	0.286	+
rs2741856	17	43749471	C	G	Dysplasia of cervix uteri	Genitourinary & reproductive	Neale B	UK Biobank	N/A	European	194174	1102	193072	log OR	-0.02717	0.077503	0.726	-
rs2741856	17	43749471	C	G	Ectopic pregnancy	Genitourinary & reproductive	Neale B	UK Biobank	N/A	European	194153	271	193882	log OR	0.063807	0.155736	0.682	+
rs2741856	17	43749471	C	G	Elective caesarean section delivery	Genitourinary & reproductive	Neale B	UK Biobank	N/A	European	8019	1157	6862	log OR	0.119349	0.081305	0.142	+
rs2741856	17	43749471	C	G	Emergency caesarean section delivery	Genitourinary & reproductive	Neale B	UK Biobank	N/A	European	8019	1158	6861	log OR	-0.076111	0.081216	0.349	-
rs2741856	17	43749471	C	G	Endometriosis	Genitourinary & reproductive	Neale B	UK Biobank	N/A	European	194153	2999	191154	log OR	0.085187	0.047105	0.0705	+
rs2741856	17	43749471	C	G	Endometriosis of ovary	Genitourinary & reproductive	Neale B	UK Biobank	N/A	European	194174	386	193788	log OR	0.070761	0.130402	0.587	+
rs2741856	17	43749471	C	G	Endometriosis of pelvic peritoneum	Genitourinary & reproductive	Neale B	UK Biobank	N/A	European	194174	288	193886	log OR	0.038777	0.150887	0.797	+
rs2741856	17	43749471	C	G	Endometriosis of uterus	Genitourinary & reproductive	Neale B	UK Biobank	N/A	European	194174	505	193669	log OR	0.225166	0.114095	0.0484	+
rs2741856	17	43749471	C	G	Endometriosis, IBD co-morbidity	Genitourinary & reproductive	Neale B	UK Biobank	N/A	European	361194	1516	359678	log OR	0.105679	0.065703	0.108	+
rs2741856	17	43749471	C	G	Enlarged prostate	Genitourinary & reproductive	Neale B	UK Biobank	N/A	European	166988	4896	162092	log OR	0.013827	0.03691	0.708	+
rs2741856	17	43749471	C	G	Erectile dysfunction	Genitourinary & reproductive	Neale B	UK Biobank	N/A	European	166988	219	166769	log OR	0.506125	0.173844	0.0036	+
rs2741856	17	43749471	C	G	Erosion of cervix uteri	Genitourinary & reproductive	Neale B	UK Biobank	N/A	European	194174	356	193818	log OR	0.085245	0.136036	0.531	+
rs2741856	17	43749471	C	G	Estimated glomerular filtration rate	Genitourinary & reproductive	Wuttke M	CKDGen	31152163	Trans-ethnic	765348	0	765348	ml/min/1.73m2	0.0006	0.0006	0.317	+
rs2741856	17	43749471	C	G	Estimated glomerular filtration rate (cystatin C)	Genitourinary & reproductive	Pattaro C	CKDGen	26831199	European	33152	0	33152	log ml/min/1.73m2	-0.0001	0.0038	0.99	-
rs2741856	17	43749471	C	G	Estimated glomerular filtration rate in diabetics	Genitourinary & reproductive	Pattaro C	CKDGen	26831199	European	11529	0	11529	log ml/min/1.73m2	0.009	0.007	0.2	+
rs2741856	17	43749471	C	G	Estimated glomerular filtration rate in non diabetics	Genitourinary & reproductive	Pattaro C	CKDGen	26831199	European	118460	0	118460	log ml/min/1.73m2	0.0004	0.0018	0.8	+
rs2741856	17	43749471	C	G	Ever had hysterectomy	Genitourinary & reproductive	Neale B	UK Biobank	N/A	European	171413	13973	157440	log OR	0.017522	0.022146	0.429	+
rs2741856	17	43749471	C	G	Ever had stillbirth, spontaneous miscarriage or termination	Genitourinary & reproductive	Neale B	UK Biobank	N/A	European	191252	60565	130687	log OR	-0.013716	0.01256	0.275	-
rs2741856	17	43749471	C	G	Ever taken oral contraceptive pill	Genitourinary & reproductive	Neale B	UK Biobank	N/A	European	193713	159724	33989	log OR	-0.00642	0.014579	0.66	-
rs2741856	17	43749471	C	G	Ever used hormone-replacement therapy	Genitourinary & reproductive	Neale B	UK Biobank	N/A	European	193606	76179	117427	log OR	-0.015646	0.010811	0.148	-
rs2741856	17	43749471	C	G	Excessive vomiting in pregnancy	Genitourinary & reproductive	Neale B	UK Biobank	N/A	European	194174	165	194009	log OR	-0.224393	0.200427	0.263	-
rs2741856	17	43749471	C	G	Excessive, frequent and irregular menstruation	Genitourinary & reproductive	Neale B	UK Biobank	N/A	European	194174	8475	185699	log OR	0.044539	0.028229	0.115	+
rs2741856	17	43749471	C	G	False labour	Genitourinary & reproductive	Neale B	UK Biobank	N/A	European	194174	861	193313	log OR	0.017779	0.086673	0.837	+
rs2741856	17	43749471	C	G	Female genital prolapse	Genitourinary & reproductive	Neale B	UK Biobank	N/A	European	194174	7511	186663	log OR	-0.00559	0.030211	0.853	-
rs2741856	17	43749471	C	G	Female infertility	Genitourinary & reproductive	Neale B	UK Biobank	N/A	European	194174	696	193478	log OR	0.019278	0.096879	0.842	+
rs2741856	17	43749471	C	G	Gestational diabetes	Genitourinary & reproductive	Neale B	UK Biobank	N/A	European	6119	691	5428	log OR	0.122912	0.097606	0.208	+
rs2741856	17	43749471	C	G	Gestational hypertension or pre-eclampsia	Genitourinary & reproductive	Neale B	UK Biobank	N/A	European	194153	1474	192679	log OR	-0.008392	0.066972	0.9	-
rs2741856	17	43749471	C	G	Glomerular diseases	Genitourinary & reproductive	Neale B	UK Biobank	N/A	European	361194	705	360489	log OR	-0.032255	0.096721	0.739	-
rs2741856	17	43749471	C	G	Glomerulonephritis	Genitourinary & reproductive	Neale B	UK Biobank	N/A	European	361194	629	360565	log OR	-0.143712	0.102403	0.16	-
rs2741856	17	43749471	C	G	Gynaecological disorder not cancer	Genitourinary & reproductive	Neale B	UK Biobank	N/A	European	194153	606	193547	log OR	-0.080835	0.104229	0.438	-
rs2741856	17	43749471	C	G	Haemorrhage in early pregnancy	Genitourinary & reproductive	Neale B	UK Biobank	N/A	European	194174	738	193436	log OR	-0.115386	0.094086	0.22	-
rs2741856	17	43749471	C	G	Hydrocele and spermatocele	Genitourinary & reproductive	Neale B	UK Biobank	N/A	European	167020	884	166136	log OR	-0.06475	0.087389	0.459	-
rs2741856	17	43749471	C	G	Hyperplasia of prostate	Genitourinary & reproductive	Neale B	UK Biobank	N/A	European	167020	5109	161911	log OR	0.005881	0.036498	0.872	+
rs2741856	17	43749471	C	G	Hypertensive renal disease	Genitourinary & reproductive	Neale B	UK Biobank	N/A	European	361194	176	361018	log OR	-0.381073	0.242695	0.116	-
rs2741856	17	43749471	C	G	Hypertrophy of breast	Genitourinary & reproductive	Neale B	UK Biobank	N/A	European	361194	549	360645	log OR	0.000162	0.109881	0.999	+
rs2741856	17	43749471	C	G	Inflammatory disease of cervix uteri	Genitourinary & reproductive	Neale B	UK Biobank	N/A	European	194174	370	193804	log OR	0.199145	0.133308	0.135	+
rs2741856	17	43749471	C	G	Inflammatory diseases of prostate	Genitourinary & reproductive	Neale B	UK Biobank	N/A	European	167020	843	166177	log OR	-0.066594	0.089425	0.456	-
rs2741856	17	43749471	C	G	Inflammatory disorders of breast	Genitourinary & reproductive	Neale B	UK Biobank	N/A	European	361194	343	360851	log OR	0.012992	0.139983	0.926	+
rs2741856	17	43749471	C	G	Kidney or ureter or bladder stone	Genitourinary & reproductive	Neale B	UK Biobank	N/A	European	361141	2863	358278	log OR	0.016755	0.0481	0.728	+
rs2741856	17	43749471	C	G	Labour and delivery complicated by foetal stress	Genitourinary & reproductive	Neale B	UK Biobank	N/A	European	194174	1882	192292	log OR	0.037707	0.058119	0.516	+
rs2741856	17	43749471	C	G	Labour and delivery complicated by umbilical cord complications	Genitourinary & reproductive	Neale B	UK Biobank	N/A	European	194174	168	194006	log OR	-0.185894	0.197455	0.346	-
rs2741856	17	43749471	C	G	Length of menstrual cycle	Genitourinary & reproductive	Neale B	UK Biobank	N/A	European	32847	0	32847	unit	0.006199	0.012735	0.626	+
rs2741856	17	43749471	C	G	Long labour	Genitourinary & reproductive	Neale B	UK Biobank	N/A	European	194174	1060	193114	log OR	-0.075727	0.077948	0.331	-
rs2741856	17	43749471	C	G	Low forceps, not breech delivery	Genitourinary & reproductive	Neale B	UK Biobank	N/A	European	8019	238	7781	log OR	-0.129103	0.168404	0.443	-
rs2741856	17	43749471	C	G	Maternal care for known or suspected abnormality of pelvic organs	Genitourinary & reproductive	Neale B	UK Biobank	N/A	European	194174	791	193383	log OR	-0.010836	0.090726	0.905	-
rs2741856	17	43749471	C	G	Maternal care for known or suspected malpresentation of foetus	Genitourinary & reproductive	Neale B	UK Biobank	N/A	European	194174	670	193504	log OR	0.320156	0.09858	0.00116	+
rs2741856	17	43749471	C	G	Maternal care for other conditions predominantly related to pregnancy	Genitourinary & reproductive	Neale B	UK Biobank	N/A	European	194174	1289	192885	log OR	0.049804	0.070709	0.481	+
rs2741856	17	43749471	C	G	Maternal care for other known or suspected foetal problems	Genitourinary & reproductive	Neale B	UK Biobank	N/A	European	194174	1149	193025	log OR	-0.127245	0.074893	0.0893	-
rs2741856	17	43749471	C	G	Medical abortion	Genitourinary & reproductive	Neale B	UK Biobank	N/A	European	194174	922	193252	log OR	0.156014	0.084143	0.0637	+
rs2741856	17	43749471	C	G	Menopausal and other perimenopausal disorders	Genitourinary & reproductive	Neale B	UK Biobank	N/A	European	194174	6496	187678	log OR	-0.022756	0.032296	0.481	-
rs2741856	17	43749471	C	G	Menopausal symptoms or menopause	Genitourinary & reproductive	Neale B	UK Biobank	N/A	European	194153	298	193855	log OR	0.144488	0.148511	0.331	+
rs2741856	17	43749471	C	G	Menorrhagia	Genitourinary & reproductive	Neale B	UK Biobank	N/A	European	194153	959	193194	log OR	0.182861	0.082893	0.0274	+
rs2741856	17	43749471	C	G	Microalbumin	Genitourinary & reproductive	Neale B	UK Biobank	N/A	European	108706	0	108706	IRNT	0.00019	0.00776	0.98	+
rs2741856	17	43749471	C	G	Microalbuminuria	Genitourinary & reproductive	Teumer A	CKDGen	26631737	European	54116	7798	46318	log OR	0.023	0.041	0.57	+
rs2741856	17	43749471	C	G	Miscarriage	Genitourinary & reproductive	Neale B	UK Biobank	N/A	European	194153	733	193420	log OR	0.069416	0.0948	0.464	+
rs2741856	17	43749471	C	G	Neuromuscular dysfunction of bladder	Genitourinary & reproductive	Neale B	UK Biobank	N/A	European	361194	1014	360180	log OR	-0.052249	0.083143	0.53	-
rs2741856	17	43749471	C	G	Non-inflammatory disorders of ovary	Genitourinary & reproductive	Neale B	UK Biobank	N/A	European	194174	2215	191959	log OR	-0.012484	0.055005	0.82	-
rs2741856	17	43749471	C	G	Number of live births	Genitourinary & reproductive	Neale B	UK Biobank	N/A	European	193953	0	193953	unit	-0.006092	0.004239	0.151	-
rs2741856	17	43749471	C	G	Number of spontaneous miscarriages	Genitourinary & reproductive	Neale B	UK Biobank	N/A	European	60300	0	60300	unit	0.007901	0.007412	0.286	+
rs2741856	17	43749471	C	G	Number of stillbirths	Genitourinary & reproductive	Neale B	UK Biobank	N/A	European	60453	0	60453	unit	0.002897	0.003191	0.364	+
rs2741856	17	43749471	C	G	Obstructed labour due to malposition and malpresentation of foetus	Genitourinary & reproductive	Neale B	UK Biobank	N/A	European	194174	234	193940	log OR	0.105576	0.167178	0.528	+
rs2741856	17	43749471	C	G	Obstructive and reflux uropathy	Genitourinary & reproductive	Neale B	UK Biobank	N/A	European	361194	1359	359835	log OR	-0.114244	0.072137	0.113	-
rs2741856	17	43749471	C	G	Orchitis and epididymitis	Genitourinary & reproductive	Neale B	UK Biobank	N/A	European	167020	605	166415	log OR	0.088512	0.106438	0.406	+
rs2741856	17	43749471	C	G	Other abnormal products of conception	Genitourinary & reproductive	Neale B	UK Biobank	N/A	European	194174	1106	193068	log OR	-0.025453	0.076785	0.74	-
rs2741856	17	43749471	C	G	Other abnormal uterine and vaginal bleeding	Genitourinary & reproductive	Neale B	UK Biobank	N/A	European	194174	2455	191719	log OR	0.074361	0.052299	0.155	+
rs2741856	17	43749471	C	G	Other complications of labour and delivery	Genitourinary & reproductive	Neale B	UK Biobank	N/A	European	194174	208	193966	log OR	-0.418111	0.177329	0.0184	-
rs2741856	17	43749471	C	G	Other disorders of bladder	Genitourinary & reproductive	Neale B	UK Biobank	N/A	European	361194	4238	356956	log OR	-0.022388	0.040477	0.58	-
rs2741856	17	43749471	C	G	Other disorders of breast	Genitourinary & reproductive	Neale B	UK Biobank	N/A	European	361194	844	360350	log OR	0.122448	0.088877	0.168	+
rs2741856	17	43749471	C	G	Other disorders of kidney and ureter	Genitourinary & reproductive	Neale B	UK Biobank	N/A	European	361194	452	360742	log OR	-0.108496	0.123675	0.38	-
rs2741856	17	43749471	C	G	Other disorders of male genital organs	Genitourinary & reproductive	Neale B	UK Biobank	N/A	European	167020	1829	165191	log OR	-0.05501	0.060889	0.366	-
rs2741856	17	43749471	C	G	Other disorders of penis	Genitourinary & reproductive	Neale B	UK Biobank	N/A	European	167020	1317	165703	log OR	0.023075	0.071852	0.748	+
rs2741856	17	43749471	C	G	Other disorders of prostate	Genitourinary & reproductive	Neale B	UK Biobank	N/A	European	167020	623	166397	log OR	-0.012898	0.104024	0.901	-
rs2741856	17	43749471	C	G	Other disorders of urethra	Genitourinary & reproductive	Neale B	UK Biobank	N/A	European	361194	372	360822	log OR	0.015599	0.136467	0.909	+
rs2741856	17	43749471	C	G	Other disorders of urinary system	Genitourinary & reproductive	Neale B	UK Biobank	N/A	European	361194	10551	350643	log OR	-0.029539	0.025836	0.253	-
rs2741856	17	43749471	C	G	Other female pelvic inflammatory diseases	Genitourinary & reproductive	Neale B	UK Biobank	N/A	European	194174	621	193553	log OR	0.149951	0.104284	0.15	+
rs2741856	17	43749471	C	G	Other forceps, not breech delivery	Genitourinary & reproductive	Neale B	UK Biobank	N/A	European	8019	190	7829	log OR	-0.01992	0.187968	0.916	-
rs2741856	17	43749471	C	G	Other inflammation of vagina and vulva	Genitourinary & reproductive	Neale B	UK Biobank	N/A	European	194174	463	193711	log OR	-0.177975	0.121129	0.142	-
rs2741856	17	43749471	C	G	Other kidney problem	Genitourinary & reproductive	Neale B	UK Biobank	N/A	European	361141	1504	359637	log OR	-0.100885	0.066311	0.128	-
rs2741856	17	43749471	C	G	Other maternal diseases complicating pregnancy, childbirth and the puerperium	Genitourinary & reproductive	Neale B	UK Biobank	N/A	European	194174	567	193607	log OR	-0.120409	0.107353	0.262	-
rs2741856	17	43749471	C	G	Other non-inflammatory disorders of uterus	Genitourinary & reproductive	Neale B	UK Biobank	N/A	European	194174	1489	192685	log OR	-0.069525	0.067	0.299	-
rs2741856	17	43749471	C	G	Other noninflammatory disorders of cervix uteri	Genitourinary & reproductive	Neale B	UK Biobank	N/A	European	194174	434	193740	log OR	-0.084011	0.123262	0.496	-
rs2741856	17	43749471	C	G	Other noninflammatory disorders of vagina	Genitourinary & reproductive	Neale B	UK Biobank	N/A	European	194174	762	193412	log OR	0.074974	0.093481	0.423	+
rs2741856	17	43749471	C	G	Other noninflammatory disorders of vulva and perineum	Genitourinary & reproductive	Neale B	UK Biobank	N/A	European	194174	1077	193097	log OR	0.087492	0.079116	0.269	+
rs2741856	17	43749471	C	G	Other symptoms and signs involving the urinary system	Genitourinary & reproductive	Neale B	UK Biobank	N/A	European	361194	2698	358496	log OR	0.070833	0.050192	0.158	+
rs2741856	17	43749471	C	G	Ovarian cyst	Genitourinary & reproductive	Neale B	UK Biobank	N/A	European	194153	2968	191185	log OR	0.036276	0.04738	0.444	+
rs2741856	17	43749471	C	G	Pain and other conditions associated with female genital organs and menstrual cycle	Genitourinary & reproductive	Neale B	UK Biobank	N/A	European	194174	1295	192879	log OR	0.103236	0.071802	0.15	+
rs2741856	17	43749471	C	G	Pain associated with micturition	Genitourinary & reproductive	Neale B	UK Biobank	N/A	European	361194	359	360835	log OR	-0.161244	0.136821	0.239	-
rs2741856	17	43749471	C	G	Perineal laceration during delivery	Genitourinary & reproductive	Neale B	UK Biobank	N/A	European	194174	3077	191097	log OR	-0.039702	0.044913	0.377	-
rs2741856	17	43749471	C	G	Polycystic kidney	Genitourinary & reproductive	Neale B	UK Biobank	N/A	European	361141	251	360890	log OR	-0.073765	0.162042	0.649	-
rs2741856	17	43749471	C	G	Polycystic ovary syndrome	Genitourinary & reproductive	Neale B	UK Biobank	N/A	European	194153	436	193717	log OR	0.194878	0.122639	0.112	+
rs2741856	17	43749471	C	G	Polyp of female genital tract	Genitourinary & reproductive	Neale B	UK Biobank	N/A	European	194174	6986	187188	log OR	0.011307	0.031283	0.718	+
rs2741856	17	43749471	C	G	Polyuria	Genitourinary & reproductive	Neale B	UK Biobank	N/A	European	361194	1773	359421	log OR	-0.007523	0.061673	0.903	-
rs2741856	17	43749471	C	G	Postpartum care and examination	Genitourinary & reproductive	Neale B	UK Biobank	N/A	European	361194	307	360887	log OR	-0.094266	0.146016	0.519	-
rs2741856	17	43749471	C	G	Postpartum haemorrhage	Genitourinary & reproductive	Neale B	UK Biobank	N/A	European	194174	307	193867	log OR	0.075623	0.145847	0.604	+
rs2741856	17	43749471	C	G	Postprocedural disorders of genito-urinary system	Genitourinary & reproductive	Neale B	UK Biobank	N/A	European	361194	601	360593	log OR	-0.195137	0.106882	0.0679	-
rs2741856	17	43749471	C	G	Potassium	Genitourinary & reproductive	Neale B	UK Biobank	N/A	European	350053	0	350053	IRNT	0.003048	0.004287	0.477	+
rs2741856	17	43749471	C	G	Pre-eclampsia or eclampsia	Genitourinary & reproductive	Neale B	UK Biobank	N/A	European	194174	194	193980	log OR	-0.235736	0.183684	0.199	-
rs2741856	17	43749471	C	G	Pregnancy, childbirth and the puerperium	Genitourinary & reproductive	Neale B	UK Biobank	N/A	European	194174	11958	182216	log OR	0.019057	0.021181	0.368	+
rs2741856	17	43749471	C	G	Premature rupture of membranes	Genitourinary & reproductive	Neale B	UK Biobank	N/A	European	194174	657	193517	log OR	-0.160855	0.099397	0.106	-
rs2741856	17	43749471	C	G	Preterm delivery	Genitourinary & reproductive	Neale B	UK Biobank	N/A	European	194174	177	193997	log OR	-0.192263	0.192296	0.317	-
rs2741856	17	43749471	C	G	Procreative management	Genitourinary & reproductive	Neale B	UK Biobank	N/A	European	361194	187	361007	log OR	0.076741	0.187638	0.683	+
rs2741856	17	43749471	C	G	Prolonged pregnancy	Genitourinary & reproductive	Neale B	UK Biobank	N/A	European	194174	459	193715	log OR	0.122606	0.119155	0.304	+
rs2741856	17	43749471	C	G	Prostate problem	Genitourinary & reproductive	Neale B	UK Biobank	N/A	European	166988	632	166356	log OR	-0.027808	0.102415	0.786	-
rs2741856	17	43749471	C	G	Recurrent and persistent haematuria	Genitourinary & reproductive	Neale B	UK Biobank	N/A	European	361194	469	360725	log OR	-0.10967	0.119681	0.359	-
rs2741856	17	43749471	C	G	Redundant prepuce, phimosis and paraphimosis	Genitourinary & reproductive	Neale B	UK Biobank	N/A	European	167020	1543	165477	log OR	-0.03157	0.066182	0.633	-
rs2741856	17	43749471	C	G	Renal failure not requiring dialysis	Genitourinary & reproductive	Neale B	UK Biobank	N/A	European	361141	295	360846	log OR	0.044525	0.14947	0.766	+
rs2741856	17	43749471	C	G	Renal failure requiring dialysis	Genitourinary & reproductive	Neale B	UK Biobank	N/A	European	361141	181	360960	log OR	-0.076189	0.190794	0.69	-
rs2741856	17	43749471	C	G	Retention of urine	Genitourinary & reproductive	Neale B	UK Biobank	N/A	European	361194	2364	358830	log OR	-0.003403	0.053562	0.949	-
rs2741856	17	43749471	C	G	Serum urate	Genitourinary & reproductive	Kottgen A	GUGC	23263486	European	110238	0	110238	mg/dl	0.011	0.011	0.3478	+
rs2741856	17	43749471	C	G	Single delivery by Caesarean section	Genitourinary & reproductive	Neale B	UK Biobank	N/A	European	194174	339	193835	log OR	0.105146	0.138817	0.449	+
rs2741856	17	43749471	C	G	Single spontaneous delivery	Genitourinary & reproductive	Neale B	UK Biobank	N/A	European	194174	1672	192502	log OR	-0.0277	0.061874	0.654	-
rs2741856	17	43749471	C	G	Sodium	Genitourinary & reproductive	Neale B	UK Biobank	N/A	European	350061	0	350061	IRNT	-0.003313	0.004172	0.427	-
rs2741856	17	43749471	C	G	Spontaneous abortion	Genitourinary & reproductive	Neale B	UK Biobank	N/A	European	194174	1150	193024	log OR	0.061483	0.075514	0.416	+
rs2741856	17	43749471	C	G	Spontaneous other cephalic delivery	Genitourinary & reproductive	Neale B	UK Biobank	N/A	European	8019	366	7653	log OR	-0.011856	0.137068	0.931	-
rs2741856	17	43749471	C	G	Spontaneous vertex delivery	Genitourinary & reproductive	Neale B	UK Biobank	N/A	European	8019	4507	3512	log OR	-0.008494	0.05723	0.882	-
rs2741856	17	43749471	C	G	Tanner stage	Genitourinary & reproductive	Cousminer D	EGGC	24770850	European	9918	0	9918	N/A	0.00032	0.02517	0.9899	+
rs2741856	17	43749471	C	G	Testicular problem	Genitourinary & reproductive	Neale B	UK Biobank	N/A	European	166988	503	166485	log OR	-0.122033	0.114832	0.288	-
rs2741856	17	43749471	C	G	Tubulo-interstitial nephritis	Genitourinary & reproductive	Neale B	UK Biobank	N/A	European	361194	583	360611	log OR	-0.096027	0.112029	0.391	-
rs2741856	17	43749471	C	G	Umbilical hernia	Genitourinary & reproductive	Neale B	UK Biobank	N/A	European	361194	2528	358666	log OR	-0.061153	0.052102	0.241	-
rs2741856	17	43749471	C	G	Undescended testicle	Genitourinary & reproductive	Neale B	UK Biobank	N/A	European	166988	153	166835	log OR	0.072965	0.207977	0.726	+
rs2741856	17	43749471	C	G	Unspecified haematuria	Genitourinary & reproductive	Neale B	UK Biobank	N/A	European	361194	11283	349911	log OR	-0.005798	0.024644	0.814	-
rs2741856	17	43749471	C	G	Unspecified lump in breast	Genitourinary & reproductive	Neale B	UK Biobank	N/A	European	361194	1199	359995	log OR	-0.02651	0.074356	0.721	-
rs2741856	17	43749471	C	G	Unspecified renal colic	Genitourinary & reproductive	Neale B	UK Biobank	N/A	European	361194	1408	359786	log OR	0.073029	0.069219	0.291	+
rs2741856	17	43749471	C	G	Unspecified renal failure	Genitourinary & reproductive	Neale B	UK Biobank	N/A	European	361194	164	361030	log OR	-0.303417	0.215735	0.16	-
rs2741856	17	43749471	C	G	Unspecified urinary incontinence	Genitourinary & reproductive	Neale B	UK Biobank	N/A	European	361194	871	360323	log OR	-0.152085	0.088359	0.0852	-
rs2741856	17	43749471	C	G	Urate	Genitourinary & reproductive	Neale B	UK Biobank	N/A	European	343836	0	343836	IRNT	0.003455	0.003691	0.349	+
rs2741856	17	43749471	C	G	Urea	Genitourinary & reproductive	Neale B	UK Biobank	N/A	European	344052	0	344052	IRNT	-0.005494	0.004166	0.187	-
rs2741856	17	43749471	C	G	Ureteric obstruction or hydronephrosis	Genitourinary & reproductive	Neale B	UK Biobank	N/A	European	361141	253	360888	log OR	-0.076259	0.161392	0.637	-
rs2741856	17	43749471	C	G	Urethral stricture	Genitourinary & reproductive	Neale B	UK Biobank	N/A	European	361194	2037	359157	log OR	-0.126303	0.057963	0.0293	-
rs2741856	17	43749471	C	G	Urinary albumin creatinine ratio	Genitourinary & reproductive	Teumer A	CKDGen	26631737	European	54451	0	54451	log mg/g	0.0083	0.012	0.48	+
rs2741856	17	43749471	C	G	Urinary albumin creatinine ratio in diabetics	Genitourinary & reproductive	Teumer A	CKDGen	26631737	European	5826	0	5826	log mg/g	-0.042	0.053	0.43	-
rs2741856	17	43749471	C	G	Urinary albumin creatinine ratio in non diabetics	Genitourinary & reproductive	Teumer A	CKDGen	26631737	European	46061	0	46061	log mg/g	0.017	0.012	0.16	+
rs2741856	17	43749471	C	G	Urinary frequency or incontinence	Genitourinary & reproductive	Neale B	UK Biobank	N/A	European	361141	1252	359889	log OR	0.019773	0.072618	0.785	+
rs2741856	17	43749471	C	G	Urinary tract infection or kidney infection	Genitourinary & reproductive	Neale B	UK Biobank	N/A	European	361141	1698	359443	log OR	-0.055765	0.06241	0.372	-
rs2741856	17	43749471	C	G	Uterine fibroids	Genitourinary & reproductive	Neale B	UK Biobank	N/A	European	194153	5514	188639	log OR	0.002467	0.034955	0.944	+
rs2741856	17	43749471	C	G	Uterine polyps	Genitourinary & reproductive	Neale B	UK Biobank	N/A	European	194153	1117	193036	log OR	0.227512	0.076843	0.00307	+
rs2741856	17	43749471	C	G	Vaginal or uterine prolapse	Genitourinary & reproductive	Neale B	UK Biobank	N/A	European	194153	2016	192137	log OR	0.024965	0.05725	0.663	+
rs2741856	17	43749471	C	G	Ventouse, vacuum extraction delivery	Genitourinary & reproductive	Neale B	UK Biobank	N/A	European	8019	788	7231	log OR	0.005619	0.095835	0.953	+
rs2741856	17	43749471	C	G	Anaemia	Haematopoietic	Neale B	UK Biobank	N/A	European	361141	602	360539	log OR	0.07593	0.104665	0.468	+
rs2741856	17	43749471	C	G	Anaemia in chronic diseases	Haematopoietic	Neale B	UK Biobank	N/A	European	361194	114	361080	log OR	0.254212	0.305363	0.405	+
rs2741856	17	43749471	C	G	Basophill count	Haematopoietic	Neale B	UK Biobank	N/A	European	349856	0	349856	unit	0.003356	0.003648	0.358	+
rs2741856	17	43749471	C	G	Basophill percentage	Haematopoietic	Neale B	UK Biobank	N/A	European	349861	0	349861	IRNT	0.003303	0.004333	0.446	+
rs2741856	17	43749471	C	G	Clotting disorder or excessive bleeding	Haematopoietic	Neale B	UK Biobank	N/A	European	361141	354	360787	log OR	-0.148138	0.13646	0.278	-
rs2741856	17	43749471	C	G	Direct bilirubin	Haematopoietic	Neale B	UK Biobank	N/A	European	292933	0	292933	IRNT	0.000688	0.004542	0.88	+
rs2741856	17	43749471	C	G	Elevated blood glucose level	Haematopoietic	Neale B	UK Biobank	N/A	European	361194	169	361025	log OR	0.140201	0.199189	0.482	+
rs2741856	17	43749471	C	G	Eosinophill count	Haematopoietic	Neale B	UK Biobank	N/A	European	349856	0	349856	unit	0.006187	0.003188	0.0523	+
rs2741856	17	43749471	C	G	Eosinophill percentage	Haematopoietic	Neale B	UK Biobank	N/A	European	349861	0	349861	IRNT	0.009236	0.004313	0.0323	+
rs2741856	17	43749471	C	G	Glycated haemoglobin	Haematopoietic	Neale B	UK Biobank	N/A	European	344182	0	344182	IRNT	0.005776	0.00417	0.166	+
rs2741856	17	43749471	C	G	Haematocrit percentage	Haematopoietic	Neale B	UK Biobank	N/A	European	350475	0	350475	IRNT	-0.006144	0.003525	0.0814	-
rs2741856	17	43749471	C	G	Haematological disorder	Haematopoietic	Neale B	UK Biobank	N/A	European	361141	316	360825	log OR	0.053139	0.144432	0.713	+
rs2741856	17	43749471	C	G	Haemoglobin concentration	Haematopoietic	Neale B	UK Biobank	N/A	European	350474	0	350474	IRNT	-0.003507	0.00343	0.307	-
rs2741856	17	43749471	C	G	High light scatter reticulocyte count	Haematopoietic	Neale B	UK Biobank	N/A	European	344729	0	344729	IRNT	0.011456	0.004328	0.00813	+
rs2741856	17	43749471	C	G	High light scatter reticulocyte percentage	Haematopoietic	Neale B	UK Biobank	N/A	European	344729	0	344729	IRNT	0.012918	0.00436	0.00305	+
rs2741856	17	43749471	C	G	Immature reticulocyte fraction	Haematopoietic	Neale B	UK Biobank	N/A	European	344728	0	344728	IRNT	0.008231	0.004356	0.0588	+
rs2741856	17	43749471	C	G	Iron deficiency anaemia	Haematopoietic	Neale B	UK Biobank	N/A	European	361194	3786	357408	log OR	-0.021239	0.041908	0.612	-
rs2741856	17	43749471	C	G	Low platelets or platelet disorder	Haematopoietic	Neale B	UK Biobank	N/A	European	361141	314	360827	log OR	0.100923	0.144887	0.486	+
rs2741856	17	43749471	C	G	Lymphocyte count	Haematopoietic	Neale B	UK Biobank	N/A	European	349856	0	349856	IRNT	-0.003612	0.004305	0.401	-
rs2741856	17	43749471	C	G	Lymphocyte percentage	Haematopoietic	Neale B	UK Biobank	N/A	European	349861	0	349861	IRNT	-0.005928	0.004262	0.164	-
rs2741856	17	43749471	C	G	Mean corpuscular haemoglobin	Haematopoietic	Neale B	UK Biobank	N/A	European	350472	0	350472	IRNT	0.006917	0.004283	0.106	+
rs2741856	17	43749471	C	G	Mean corpuscular haemoglobin concentration	Haematopoietic	Neale B	UK Biobank	N/A	European	350468	0	350468	IRNT	0.007582	0.004291	0.0772	+
rs2741856	17	43749471	C	G	Mean corpuscular volume	Haematopoietic	Neale B	UK Biobank	N/A	European	350473	0	350473	IRNT	0.00288	0.004293	0.502	+
rs2741856	17	43749471	C	G	Mean platelet volume	Haematopoietic	Neale B	UK Biobank	N/A	European	350470	0	350470	IRNT	-0.005452	0.004327	0.208	-
rs2741856	17	43749471	C	G	Mean reticulocyte volume	Haematopoietic	Neale B	UK Biobank	N/A	European	344728	0	344728	IRNT	0.00027	0.004339	0.95	+
rs2741856	17	43749471	C	G	Mean sphered cell volume	Haematopoietic	Neale B	UK Biobank	N/A	European	344729	0	344729	IRNT	-0.002292	0.004343	0.598	-
rs2741856	17	43749471	C	G	Monocyte count	Haematopoietic	Neale B	UK Biobank	N/A	European	349856	0	349856	IRNT	0.002349	0.004195	0.575	+
rs2741856	17	43749471	C	G	Monocyte percentage	Haematopoietic	Neale B	UK Biobank	N/A	European	349861	0	349861	IRNT	0.003094	0.004188	0.46	+
rs2741856	17	43749471	C	G	Neutrophill count	Haematopoietic	Neale B	UK Biobank	N/A	European	349856	0	349856	IRNT	0.001477	0.004309	0.732	+
rs2741856	17	43749471	C	G	Neutrophill percentage	Haematopoietic	Neale B	UK Biobank	N/A	European	349861	0	349861	IRNT	0.002321	0.004308	0.59	+
rs2741856	17	43749471	C	G	Nucleated red blood cell count	Haematopoietic	Neale B	UK Biobank	N/A	European	349848	0	349848	unit	-0.000185	0.000645	0.774	-
rs2741856	17	43749471	C	G	Nucleated red blood cell percentage	Haematopoietic	Neale B	UK Biobank	N/A	European	349845	0	349845	unit	-0.000259	0.000637	0.684	-
rs2741856	17	43749471	C	G	Other anaemias	Haematopoietic	Neale B	UK Biobank	N/A	European	361194	4294	356900	log OR	-0.019025	0.039368	0.629	-
rs2741856	17	43749471	C	G	Other and unspecified anaemias	Haematopoietic	Neale B	UK Biobank	N/A	European	361194	4291	356903	log OR	-0.018263	0.039382	0.643	-
rs2741856	17	43749471	C	G	Other aplastic anaemias	Haematopoietic	Neale B	UK Biobank	N/A	European	361194	127	361067	log OR	0.308841	0.253214	0.223	+
rs2741856	17	43749471	C	G	Other septicaemia	Haematopoietic	Neale B	UK Biobank	N/A	European	361194	1096	360098	log OR	-0.014252	0.092815	0.878	-
rs2741856	17	43749471	C	G	Pernicious anaemia	Haematopoietic	Neale B	UK Biobank	N/A	European	361141	1109	360032	log OR	-0.014444	0.077143	0.851	-
rs2741856	17	43749471	C	G	Platelet count	Haematopoietic	Neale B	UK Biobank	N/A	European	350474	0	350474	IRNT	-0.000872	0.004188	0.835	-
rs2741856	17	43749471	C	G	Platelet crit	Haematopoietic	Neale B	UK Biobank	N/A	European	350471	0	350471	IRNT	-0.00412	0.004118	0.317	-
rs2741856	17	43749471	C	G	Platelet distribution width	Haematopoietic	Neale B	UK Biobank	N/A	European	350470	0	350470	IRNT	-0.003713	0.004283	0.386	-
rs2741856	17	43749471	C	G	Purpura and other haemorrhagic conditions	Haematopoietic	Neale B	UK Biobank	N/A	European	361194	460	360734	log OR	0.126021	0.119719	0.293	+
rs2741856	17	43749471	C	G	Red blood cell count	Haematopoietic	Neale B	UK Biobank	N/A	European	350475	0	350475	IRNT	-0.007448	0.003695	0.0438	-
rs2741856	17	43749471	C	G	Red blood cell distribution width	Haematopoietic	Neale B	UK Biobank	N/A	European	350473	0	350473	IRNT	-0.006295	0.004301	0.143	-
rs2741856	17	43749471	C	G	Reticulocyte count	Haematopoietic	Neale B	UK Biobank	N/A	European	344729	0	344729	IRNT	0.009692	0.004305	0.0244	+
rs2741856	17	43749471	C	G	Reticulocyte percentage	Haematopoietic	Neale B	UK Biobank	N/A	European	344728	0	344728	IRNT	0.011851	0.00436	0.00657	+
rs2741856	17	43749471	C	G	Secondary polycythaemia	Haematopoietic	Neale B	UK Biobank	N/A	European	361194	159	361035	log OR	-0.183365	0.203557	0.368	-
rs2741856	17	43749471	C	G	Thrombocytopenia	Haematopoietic	Neale B	UK Biobank	N/A	European	361194	230	360964	log OR	-0.030963	0.16926	0.855	-
rs2741856	17	43749471	C	G	Total bilirubin	Haematopoietic	Neale B	UK Biobank	N/A	European	342829	0	342829	IRNT	-0.00232	0.004174	0.578	-
rs2741856	17	43749471	C	G	White blood cell count	Haematopoietic	Neale B	UK Biobank	N/A	European	350470	0	350470	IRNT	0.000611	0.004314	0.887	+
rs2741856	17	43749471	C	G	Acute infective polyneuritis or guillain-barre syndrome	Immune system	Neale B	UK Biobank	N/A	European	361141	170	360971	log OR	-0.168167	0.196867	0.393	-
rs2741856	17	43749471	C	G	Agranulocytosis	Immune system	Neale B	UK Biobank	N/A	European	361194	982	360212	log OR	-0.119724	0.086253	0.165	-
rs2741856	17	43749471	C	G	Arthropathic psoriasis	Immune system	Neale B	UK Biobank	N/A	European	361194	240	360954	log OR	0.142526	0.165715	0.39	+
rs2741856	17	43749471	C	G	Celiac disease	Immune system	Neale B	UK Biobank	N/A	European	361194	842	360352	log OR	-0.016989	0.08854	0.848	-
rs2741856	17	43749471	C	G	Crohns disease	Immune system	Liu J	IBDGC	26192919	European	20883	5956	14927	log OR	-0.0245	0.05	0.6239	-
rs2741856	17	43749471	C	G	Crohns disease of large intestine	Immune system	Neale B	UK Biobank	N/A	European	361194	336	360858	log OR	-0.054849	0.140074	0.695	-
rs2741856	17	43749471	C	G	Crohns disease of small interstine	Immune system	Neale B	UK Biobank	N/A	European	361194	249	360945	log OR	0.044925	0.162693	0.782	+
rs2741856	17	43749471	C	G	Crohns disease progression	Immune system	Lee J	Lee JC	28067912	European	2734	1762	972	log OR	0.2008	0.1028	0.05092	+
rs2741856	17	43749471	C	G	Guillain-Barre syndrome	Immune system	Neale B	UK Biobank	N/A	European	361194	155	361039	log OR	-0.03456	0.206173	0.867	-
rs2741856	17	43749471	C	G	HIV or AIDs	Immune system	Neale B	UK Biobank	N/A	European	361141	285	360856	log OR	-0.004151	0.151985	0.978	-
rs2741856	17	43749471	C	G	Idiopathic thrombocytopenic purpura	Immune system	Neale B	UK Biobank	N/A	European	361194	207	360987	log OR	0.306009	0.178422	0.0863	+
rs2741856	17	43749471	C	G	Inflammatory bowel disease	Immune system	Liu J	IBDGC	26192919	European	34652	12882	21770	log OR	0.0462	0.0342	0.1774	+
rs2741856	17	43749471	C	G	Lymphoedema	Immune system	Neale B	UK Biobank	N/A	European	361141	180	360961	log OR	-0.073042	0.191304	0.703	-
rs2741856	17	43749471	C	G	Multiple sclerosis	Immune system	Neale B	UK Biobank	N/A	European	361141	1326	359815	log OR	0.049819	0.070583	0.48	+
rs2741856	17	43749471	C	G	Non-infectious colitis	Immune system	Neale B	UK Biobank	N/A	European	361194	8945	352249	log OR	-0.008189	0.027461	0.766	-
rs2741856	17	43749471	C	G	Other disorders involving the immune mechanism	Immune system	Neale B	UK Biobank	N/A	European	361194	151	361043	log OR	0.460602	0.222277	0.0382	+
rs2741856	17	43749471	C	G	Psoriatic arthropathy	Immune system	Neale B	UK Biobank	N/A	European	361141	712	360429	log OR	0.017913	0.096268	0.852	+
rs2741856	17	43749471	C	G	Rheumatic fever	Immune system	Neale B	UK Biobank	N/A	European	361141	1061	360080	log OR	0.011017	0.078859	0.889	+
rs2741856	17	43749471	C	G	Rheumatoid arthritis	Immune system	Okada Y	Okada Y	24390342	Trans-ethnic	80799	19234	61565	log OR	0	0.03815	1	0
rs2741856	17	43749471	C	G	Rheumatoid factor	Immune system	Neale B	UK Biobank	N/A	European	30565	0	30565	IRNT	-0.011251	0.014554	0.44	-
rs2741856	17	43749471	C	G	Sarcoidosis	Immune system	Neale B	UK Biobank	N/A	European	361141	705	360436	log OR	-0.020238	0.096744	0.834	-
rs2741856	17	43749471	C	G	Seropositive rheumatoid arthritis	Immune system	Neale B	UK Biobank	N/A	European	361194	327	360867	log OR	0.117249	0.141968	0.409	+
rs2741856	17	43749471	C	G	Sjogrens syndrome or sicca syndrome	Immune system	Neale B	UK Biobank	N/A	European	361141	338	360803	log OR	-0.021855	0.139608	0.876	-
rs2741856	17	43749471	C	G	Systemic lupus erythematosis	Immune system	Neale B	UK Biobank	N/A	European	361141	415	360726	log OR	0.111923	0.126015	0.374	+
rs2741856	17	43749471	C	G	Type I diabetes	Immune system	Neale B	UK Biobank	N/A	European	361194	583	360611	log OR	-0.015801	0.106369	0.882	-
rs2741856	17	43749471	C	G	Type I diabetes with ketoacidosis	Immune system	Neale B	UK Biobank	N/A	European	361194	168	361026	log OR	0.092274	0.198039	0.641	+
rs2741856	17	43749471	C	G	Type I diabetes with ophthalmic complications	Immune system	Neale B	UK Biobank	N/A	European	361194	166	361028	log OR	-0.105441	0.199229	0.597	-
rs2741856	17	43749471	C	G	Type I diabetes without complications	Immune system	Neale B	UK Biobank	N/A	European	361194	247	360947	log OR	-0.207914	0.163349	0.203	-
rs2741856	17	43749471	C	G	Ulcerative colitis	Immune system	Liu J	IBDGC	26192919	European	27432	6968	20464	log OR	0.0905	0.0414	0.02866	+
rs2741856	17	43749471	C	G	Bacterial intestinal infections, IBD co-morbidities	Infectious	Neale B	UK Biobank	N/A	European	361194	924	360270	log OR	-0.134148	0.084527	0.113	-
rs2741856	17	43749471	C	G	Campylobacter enteritis	Infectious	Neale B	UK Biobank	N/A	European	361194	289	360905	log OR	-0.044987	0.151021	0.766	-
rs2741856	17	43749471	C	G	Candidiasis	Infectious	Neale B	UK Biobank	N/A	European	361194	252	360942	log OR	-0.052275	0.185316	0.778	-
rs2741856	17	43749471	C	G	Cellulitis	Infectious	Neale B	UK Biobank	N/A	European	361194	4247	356947	log OR	0.058593	0.040828	0.151	+
rs2741856	17	43749471	C	G	Certain infectious and parasitic diseases	Infectious	Neale B	UK Biobank	N/A	European	361194	9297	351897	log OR	-0.002756	0.026957	0.919	-
rs2741856	17	43749471	C	G	Chickenpox	Infectious	Neale B	UK Biobank	N/A	European	361141	1440	359701	log OR	0.105504	0.067743	0.119	+
rs2741856	17	43749471	C	G	Cutaneous abscess, furuncle and carbuncle	Infectious	Neale B	UK Biobank	N/A	European	361194	1697	359497	log OR	0.055155	0.064225	0.39	+
rs2741856	17	43749471	C	G	Diarrhoea and gastro-enteritis of presumed infectious origin	Infectious	Neale B	UK Biobank	N/A	European	361194	2161	359033	log OR	0.022792	0.062186	0.714	+
rs2741856	17	43749471	C	G	Enlarged lymph nodes	Infectious	Neale B	UK Biobank	N/A	European	361194	1011	360183	log OR	0.007715	0.081541	0.925	+
rs2741856	17	43749471	C	G	Eye infection	Infectious	Neale B	UK Biobank	N/A	European	361141	359	360782	log OR	-0.068081	0.135514	0.615	-
rs2741856	17	43749471	C	G	Helicobacter pylori	Infectious	Neale B	UK Biobank	N/A	European	361141	1005	360136	log OR	0.006727	0.081026	0.934	+
rs2741856	17	43749471	C	G	Herpes simplex	Infectious	Neale B	UK Biobank	N/A	European	361141	154	360987	log OR	-0.32247	0.206843	0.119	-
rs2741856	17	43749471	C	G	Herpes zoster	Infectious	Neale B	UK Biobank	N/A	European	361194	161	361033	log OR	-0.370093	0.228253	0.105	-
rs2741856	17	43749471	C	G	Infectious mononucleosis	Infectious	Neale B	UK Biobank	N/A	European	361141	464	360677	log OR	-0.02905	0.119204	0.807	-
rs2741856	17	43749471	C	G	Infective or viral hepatitis	Infectious	Neale B	UK Biobank	N/A	European	361141	768	360373	log OR	-0.054233	0.092698	0.559	-
rs2741856	17	43749471	C	G	Intestinal infectious diseases	Infectious	Neale B	UK Biobank	N/A	European	361194	4304	356890	log OR	-0.006499	0.039342	0.869	-
rs2741856	17	43749471	C	G	Malaria	Infectious	Neale B	UK Biobank	N/A	European	361141	428	360713	log OR	0.219453	0.124108	0.077	+
rs2741856	17	43749471	C	G	Measles	Infectious	Neale B	UK Biobank	N/A	European	361141	1257	359884	log OR	0.0482	0.072497	0.506	+
rs2741856	17	43749471	C	G	Meningitis	Infectious	Neale B	UK Biobank	N/A	European	361141	1515	359626	log OR	-0.060555	0.06607	0.359	-
rs2741856	17	43749471	C	G	Mumps	Infectious	Neale B	UK Biobank	N/A	European	361141	794	360347	log OR	0.103502	0.091162	0.256	+
rs2741856	17	43749471	C	G	Mycoses	Infectious	Neale B	UK Biobank	N/A	European	361194	443	360751	log OR	0.037409	0.122	0.759	+
rs2741856	17	43749471	C	G	Other bacterial diseases	Infectious	Neale B	UK Biobank	N/A	European	361194	1962	359232	log OR	0.02195	0.058065	0.705	+
rs2741856	17	43749471	C	G	Other bacterial intestinal infections	Infectious	Neale B	UK Biobank	N/A	European	361194	762	360432	log OR	-0.188323	0.103113	0.0678	-
rs2741856	17	43749471	C	G	Other local infections of skin and subcutaneous tissue	Infectious	Neale B	UK Biobank	N/A	European	361194	493	360701	log OR	0.201088	0.115659	0.0821	+
rs2741856	17	43749471	C	G	Other viral diseases	Infectious	Neale B	UK Biobank	N/A	European	361194	1180	360014	log OR	0.090221	0.07483	0.228	+
rs2741856	17	43749471	C	G	Peritonitis	Infectious	Neale B	UK Biobank	N/A	European	361141	1261	359880	log OR	0.008597	0.072384	0.905	+
rs2741856	17	43749471	C	G	Peritonsillar absce	Infectious	Neale B	UK Biobank	N/A	European	361194	338	360856	log OR	-0.053372	0.140451	0.704	-
rs2741856	17	43749471	C	G	Polio	Infectious	Neale B	UK Biobank	N/A	European	361141	256	360885	log OR	0.010247	0.160429	0.949	+
rs2741856	17	43749471	C	G	Rubella	Infectious	Neale B	UK Biobank	N/A	European	361141	443	360698	log OR	0.036199	0.121993	0.767	+
rs2741856	17	43749471	C	G	Salpingitis and oophoritis	Infectious	Neale B	UK Biobank	N/A	European	194174	191	193983	log OR	0.049535	0.187853	0.792	+
rs2741856	17	43749471	C	G	Scarlet fever or scarlatina	Infectious	Neale B	UK Biobank	N/A	European	361141	435	360706	log OR	-0.052866	0.1231	0.668	-
rs2741856	17	43749471	C	G	Septicaemia	Infectious	Neale B	UK Biobank	N/A	European	361141	238	360903	log OR	0.011345	0.166395	0.946	+
rs2741856	17	43749471	C	G	Shingles	Infectious	Neale B	UK Biobank	N/A	European	361141	327	360814	log OR	0.17395	0.141972	0.22	+
rs2741856	17	43749471	C	G	Stomatitis and related lesions	Infectious	Neale B	UK Biobank	N/A	European	361194	271	360923	log OR	-0.093276	0.160767	0.562	-
rs2741856	17	43749471	C	G	Tuberculosis	Infectious	Neale B	UK Biobank	N/A	European	361141	1768	359373	log OR	0.006609	0.061109	0.914	+
rs2741856	17	43749471	C	G	Viral and other specified intestinal infections	Infectious	Neale B	UK Biobank	N/A	European	361194	463	360731	log OR	0.161308	0.137847	0.242	+
rs2741856	17	43749471	C	G	Viral hepatitis	Infectious	Neale B	UK Biobank	N/A	European	361194	243	360951	log OR	-0.006314	0.164676	0.969	-
rs2741856	17	43749471	C	G	Viral infection of unspecified site	Infectious	Neale B	UK Biobank	N/A	European	361194	933	360261	log OR	0.11348	0.090908	0.212	+
rs2741856	17	43749471	C	G	Viral infections characterized by skin and mucous membrane lesions	Infectious	Neale B	UK Biobank	N/A	European	361194	858	360336	log OR	-0.089338	0.087718	0.308	-
rs2741856	17	43749471	C	G	Viral infections of the central nervous system	Infectious	Neale B	UK Biobank	N/A	European	361194	197	360997	log OR	-0.223885	0.182894	0.221	-
rs2741856	17	43749471	C	G	Viral warts	Infectious	Neale B	UK Biobank	N/A	European	361194	437	360757	log OR	-0.121507	0.129668	0.349	-
rs2741856	17	43749471	C	G	Abnormal involuntary movements	Musculoskeletal	Neale B	UK Biobank	N/A	European	361194	233	360961	log OR	-0.321669	0.173854	0.0643	-
rs2741856	17	43749471	C	G	Abnormalities of gait and mobility	Musculoskeletal	Neale B	UK Biobank	N/A	European	361194	330	360864	log OR	0.093968	0.148412	0.527	+
rs2741856	17	43749471	C	G	Achilles tendinitis	Musculoskeletal	Neale B	UK Biobank	N/A	European	361194	162	361032	log OR	0.214772	0.201677	0.287	+
rs2741856	17	43749471	C	G	Acquired deformities of fingers and toes	Musculoskeletal	Neale B	UK Biobank	N/A	European	361194	7773	353421	log OR	0.022868	0.029545	0.439	+
rs2741856	17	43749471	C	G	Adhesive capsulitis of shoulder	Musculoskeletal	Neale B	UK Biobank	N/A	European	361194	1198	359996	log OR	-0.093506	0.074247	0.208	-
rs2741856	17	43749471	C	G	Adult-onset Stills disease	Musculoskeletal	Neale B	UK Biobank	N/A	European	361194	1486	359708	log OR	-0.083313	0.066671	0.211	-
rs2741856	17	43749471	C	G	Ankle fracture	Musculoskeletal	Neale B	UK Biobank	N/A	European	359241	5068	354173	log OR	-0.075115	0.036277	0.0384	-
rs2741856	17	43749471	C	G	Ankle injury	Musculoskeletal	Kim S	Kim SK	28957384	Trans-ethnic	99340	1694	97646	log OR	-0.02943	0.07344	0.6886	-
rs2741856	17	43749471	C	G	Ankylosing spondylitis	Musculoskeletal	Neale B	UK Biobank	N/A	European	361141	1038	360103	log OR	-0.084123	0.079751	0.292	-
rs2741856	17	43749471	C	G	Arm fracture	Musculoskeletal	Neale B	UK Biobank	N/A	European	359241	3676	355565	log OR	-0.095492	0.042528	0.0247	-
rs2741856	17	43749471	C	G	Arthritis	Musculoskeletal	Neale B	UK Biobank	N/A	European	361141	2787	358354	log OR	-0.011755	0.048734	0.809	-
rs2741856	17	43749471	C	G	Arthrosis	Musculoskeletal	Neale B	UK Biobank	N/A	European	361194	24977	336217	log OR	0.035267	0.016645	0.0341	+
rs2741856	17	43749471	C	G	Arthrosis of first carpometacarpal joint	Musculoskeletal	Neale B	UK Biobank	N/A	European	361194	898	360296	log OR	-0.004243	0.089011	0.962	-
rs2741856	17	43749471	C	G	Back pain	Musculoskeletal	Neale B	UK Biobank	N/A	European	361141	1937	359204	log OR	0.033386	0.05846	0.568	+
rs2741856	17	43749471	C	G	Back pain for 3 months or more	Musculoskeletal	Neale B	UK Biobank	N/A	European	90555	62055	28500	log OR	0.025374	0.018124	0.162	+
rs2741856	17	43749471	C	G	Back problem	Musculoskeletal	Neale B	UK Biobank	N/A	European	361141	6339	354802	log OR	0.024443	0.032515	0.452	+
rs2741856	17	43749471	C	G	Bone disorder	Musculoskeletal	Neale B	UK Biobank	N/A	European	361141	827	360314	log OR	-0.051513	0.089326	0.564	-
rs2741856	17	43749471	C	G	Bone mineral density	Musculoskeletal	Morris J	GEFOS	30598549	European	426824	0	426824	g/cm2	0.07461	0.003356	3.9e-89	+
rs2741856	17	43749471	C	G	Bursitis of shoulder	Musculoskeletal	Neale B	UK Biobank	N/A	European	361194	159	361035	log OR	-0.145917	0.203572	0.474	-
rs2741856	17	43749471	C	G	Calcific tendinitis of shoulder	Musculoskeletal	Neale B	UK Biobank	N/A	European	361194	173	361021	log OR	-0.142115	0.195161	0.466	-
rs2741856	17	43749471	C	G	Calcium	Musculoskeletal	Neale B	UK Biobank	N/A	European	315153	0	315153	IRNT	0.0057	0.0045	0.205	+
rs2741856	17	43749471	C	G	Cervical disk disorders	Musculoskeletal	Neale B	UK Biobank	N/A	European	361194	875	360319	log OR	-0.006017	0.089874	0.947	-
rs2741856	17	43749471	C	G	Cervical spondylosis	Musculoskeletal	Neale B	UK Biobank	N/A	European	361141	2510	358631	log OR	-0.033632	0.051353	0.513	-
rs2741856	17	43749471	C	G	Cervicalgia	Musculoskeletal	Neale B	UK Biobank	N/A	European	361194	1049	360145	log OR	0.06522	0.079347	0.411	+
rs2741856	17	43749471	C	G	Chrondropathies	Musculoskeletal	Neale B	UK Biobank	N/A	European	361194	291	360903	log OR	-0.258381	0.150498	0.086	-
rs2741856	17	43749471	C	G	Collarbone fracture	Musculoskeletal	Neale B	UK Biobank	N/A	European	361141	409	360732	log OR	-0.077023	0.126938	0.544	-
rs2741856	17	43749471	C	G	Connective tissue disorder	Musculoskeletal	Neale B	UK Biobank	N/A	European	361141	155	360986	log OR	0.142274	0.206172	0.49	+
rs2741856	17	43749471	C	G	Coxarthrosis	Musculoskeletal	Neale B	UK Biobank	N/A	European	361194	9410	351784	log OR	0.071209	0.026651	0.00754	+
rs2741856	17	43749471	C	G	Deforming dorsopathies	Musculoskeletal	Neale B	UK Biobank	N/A	European	361194	909	360285	log OR	-0.004666	0.085199	0.956	-
rs2741856	17	43749471	C	G	Deformity of fingers	Musculoskeletal	Neale B	UK Biobank	N/A	European	361194	177	361017	log OR	-0.018781	0.192946	0.922	-
rs2741856	17	43749471	C	G	Dental caries	Musculoskeletal	Neale B	UK Biobank	N/A	European	361194	2110	359084	log OR	-0.077028	0.057973	0.184	-
rs2741856	17	43749471	C	G	Dentofacial anomalies	Musculoskeletal	Neale B	UK Biobank	N/A	European	361194	410	360784	log OR	-0.216585	0.131044	0.0984	-
rs2741856	17	43749471	C	G	Denture problems	Musculoskeletal	Neale B	UK Biobank	N/A	European	359841	60977	298864	log OR	0.007272	0.010908	0.505	+
rs2741856	17	43749471	C	G	Diaphragmatic hernia	Musculoskeletal	Neale B	UK Biobank	N/A	European	361194	8042	353152	log OR	0.011549	0.02963	0.697	+
rs2741856	17	43749471	C	G	Disc degeneration	Musculoskeletal	Neale B	UK Biobank	N/A	European	361141	667	360474	log OR	0.118194	0.099459	0.235	+
rs2741856	17	43749471	C	G	Disc problem	Musculoskeletal	Neale B	UK Biobank	N/A	European	361141	329	360812	log OR	0.225185	0.14155	0.112	+
rs2741856	17	43749471	C	G	Diseases of pulp and periapical tissues	Musculoskeletal	Neale B	UK Biobank	N/A	European	361194	1609	359585	log OR	-0.055939	0.065386	0.392	-
rs2741856	17	43749471	C	G	Diseases of the musculoskeletal system and connective tissue	Musculoskeletal	Neale B	UK Biobank	N/A	European	361194	77099	284095	log OR	0.02421	0.010345	0.0193	+
rs2741856	17	43749471	C	G	Dislocation, sprain and strain of joints and ligaments of knee	Musculoskeletal	Neale B	UK Biobank	N/A	European	361194	580	360614	log OR	0.111894	0.106987	0.296	+
rs2741856	17	43749471	C	G	Disorders of continuity of bone	Musculoskeletal	Neale B	UK Biobank	N/A	European	361194	1065	360129	log OR	-0.165791	0.080645	0.0398	-
rs2741856	17	43749471	C	G	Disorders of muscles	Musculoskeletal	Neale B	UK Biobank	N/A	European	361194	487	360707	log OR	-0.11636	0.11637	0.317	-
rs2741856	17	43749471	C	G	Disorders of patella	Musculoskeletal	Neale B	UK Biobank	N/A	European	361194	402	360792	log OR	-0.033679	0.129946	0.795	-
rs2741856	17	43749471	C	G	Disorders of synovium and tendon	Musculoskeletal	Neale B	UK Biobank	N/A	European	361194	5894	355300	log OR	-0.011157	0.03369	0.741	-
rs2741856	17	43749471	C	G	Dorsalgia	Musculoskeletal	Neale B	UK Biobank	N/A	European	361194	8799	352395	log OR	0.052728	0.027688	0.0569	+
rs2741856	17	43749471	C	G	Dupuytrens contracture	Musculoskeletal	Neale B	UK Biobank	N/A	European	361141	265	360876	log OR	0.02622	0.157664	0.868	+
rs2741856	17	43749471	C	G	Embedded and impacted teeth	Musculoskeletal	Neale B	UK Biobank	N/A	European	361194	1443	359751	log OR	-0.060515	0.068376	0.376	-
rs2741856	17	43749471	C	G	Enthesopathies of lower limb	Musculoskeletal	Neale B	UK Biobank	N/A	European	361194	302	360892	log OR	0.153011	0.147739	0.3	+
rs2741856	17	43749471	C	G	Extrapyramidal and movement disorders	Musculoskeletal	Neale B	UK Biobank	N/A	European	361194	480	360714	log OR	0.031727	0.117205	0.787	+
rs2741856	17	43749471	C	G	Facial ageing	Musculoskeletal	Neale B	UK Biobank	N/A	European	330409	0	330409	unit	-0.0008	0.002188	0.715	-
rs2741856	17	43749471	C	G	Facial pains for three months or more	Musculoskeletal	Neale B	UK Biobank	N/A	European	6510	3107	3403	log OR	0.023084	0.063857	0.718	+
rs2741856	17	43749471	C	G	Femoral hernia	Musculoskeletal	Neale B	UK Biobank	N/A	European	361194	466	360728	log OR	-0.103326	0.120078	0.39	-
rs2741856	17	43749471	C	G	Femoral neck bone mineral density	Musculoskeletal	Zheng H	GEFOS	26367794	European	29188	0	29188	Z-score	0.087631	0.014131	1.34e-09	+
rs2741856	17	43749471	C	G	Femur fracture	Musculoskeletal	Neale B	UK Biobank	N/A	European	361194	1803	359391	log OR	-0.211957	0.061591	0.000579	-
rs2741856	17	43749471	C	G	Fibroblastic disorders	Musculoskeletal	Neale B	UK Biobank	N/A	European	361194	3193	358001	log OR	-0.055403	0.04572	0.226	-
rs2741856	17	43749471	C	G	Fibromyalgia related co-morbidities	Musculoskeletal	Neale B	UK Biobank	N/A	European	361194	2305	358889	log OR	0.002662	0.053615	0.96	+
rs2741856	17	43749471	C	G	Fibula fracture	Musculoskeletal	Neale B	UK Biobank	N/A	European	361141	377	360764	log OR	-0.098737	0.132226	0.455	-
rs2741856	17	43749471	C	G	Finger fracture	Musculoskeletal	Neale B	UK Biobank	N/A	European	361141	398	360743	log OR	0.08401	0.128675	0.514	+
rs2741856	17	43749471	C	G	Foot fracture	Musculoskeletal	Neale B	UK Biobank	N/A	European	361194	681	360513	log OR	0.028295	0.099292	0.776	+
rs2741856	17	43749471	C	G	Forearm bone mineral density	Musculoskeletal	Zheng H	GEFOS	26367794	European	7848	0	7848	Z-score	0.089238	0.028044	0.00182	+
rs2741856	17	43749471	C	G	Forearm fracture	Musculoskeletal	Neale B	UK Biobank	N/A	European	361194	5080	356114	log OR	-0.1399	0.036346	0.000119	-
rs2741856	17	43749471	C	G	Forearm or wrist fracture	Musculoskeletal	Neale B	UK Biobank	N/A	European	361141	778	360363	log OR	-0.098508	0.092092	0.285	-
rs2741856	17	43749471	C	G	Fracture	Musculoskeletal	Morris J	GEFOS	30598549	European	426795	53184	373611	log OR	-0.088527	0.011879	6.8e-14	-
rs2741856	17	43749471	C	G	Fracture resulting from simple fall	Musculoskeletal	Neale B	UK Biobank	N/A	European	34310	20384	13926	log OR	-0.010425	0.027637	0.706	-
rs2741856	17	43749471	C	G	Fractured or broken bones in last 5 years	Musculoskeletal	Neale B	UK Biobank	N/A	European	359241	34780	324461	log OR	-0.081478	0.014432	1.65e-08	-
rs2741856	17	43749471	C	G	Ganglion	Musculoskeletal	Neale B	UK Biobank	N/A	European	361194	2239	358955	log OR	-0.021561	0.054393	0.692	-
rs2741856	17	43749471	C	G	Gonarthrosis	Musculoskeletal	Neale B	UK Biobank	N/A	European	361194	11900	349294	log OR	0.033265	0.023794	0.162	+
rs2741856	17	43749471	C	G	Gout	Musculoskeletal	Neale B	UK Biobank	N/A	European	361141	5174	355967	log OR	0.094918	0.035652	0.00776	+
rs2741856	17	43749471	C	G	Hallux rigidus	Musculoskeletal	Neale B	UK Biobank	N/A	European	361194	1130	360064	log OR	0.058354	0.076425	0.445	+
rs2741856	17	43749471	C	G	Hallux valgus	Musculoskeletal	Neale B	UK Biobank	N/A	European	361194	5370	355824	log OR	0.027983	0.035089	0.425	+
rs2741856	17	43749471	C	G	Hand fracture	Musculoskeletal	Neale B	UK Biobank	N/A	European	361141	191	360950	log OR	0.664412	0.185724	0.000347	+
rs2741856	17	43749471	C	G	Heel bone mineral density	Musculoskeletal	Neale B	UK Biobank	N/A	European	206496	0	206496	IRNT	0.072312	0.005442	2.81e-40	+
rs2741856	17	43749471	C	G	Heel bone mineral density T-score	Musculoskeletal	Neale B	UK Biobank	N/A	European	206589	0	206589	IRNT	0.071241	0.005442	3.88e-39	+
rs2741856	17	43749471	C	G	Heel broadband ultrasound attenuation	Musculoskeletal	Neale B	UK Biobank	N/A	European	206576	0	206576	IRNT	0.063698	0.005342	9.08e-33	+
rs2741856	17	43749471	C	G	Heel fracture	Musculoskeletal	Neale B	UK Biobank	N/A	European	238226	238086	140	log OR	0.17333	0.434197	0.69	+
rs2741856	17	43749471	C	G	Heel quantitative ultrasound index	Musculoskeletal	Neale B	UK Biobank	N/A	European	206589	0	206589	IRNT	0.071241	0.005442	3.89e-39	+
rs2741856	17	43749471	C	G	Hernia	Musculoskeletal	Neale B	UK Biobank	N/A	European	361194	26197	334997	log OR	-0.010201	0.016237	0.53	-
rs2741856	17	43749471	C	G	Hip fracture	Musculoskeletal	Neale B	UK Biobank	N/A	European	359241	667	358574	log OR	-0.166602	0.099455	0.0939	-
rs2741856	17	43749471	C	G	Hip or knee osteoarthritis	Musculoskeletal	arcOGEN	arcOGEN	22763110	European	18419	7410	11009	log OR	0.03922	0.03477	0.2593	+
rs2741856	17	43749471	C	G	Hip osteoarthritis	Musculoskeletal	arcOGEN	arcOGEN	22763110	European	14275	3266	11009	log OR	0.00995	0.08513	0.907	+
rs2741856	17	43749471	C	G	Hip pain for 3 months or more	Musculoskeletal	Neale B	UK Biobank	N/A	European	40061	31303	8758	log OR	5.9e-05	0.0304	0.998	+
rs2741856	17	43749471	C	G	Humerus or elbow fracture	Musculoskeletal	Neale B	UK Biobank	N/A	European	361141	764	360377	log OR	-0.093706	0.092931	0.313	-
rs2741856	17	43749471	C	G	Impingement syndrome of shoulder	Musculoskeletal	Neale B	UK Biobank	N/A	European	361194	3420	357774	log OR	-0.032308	0.044085	0.464	-
rs2741856	17	43749471	C	G	Internal derangement of knee	Musculoskeletal	Neale B	UK Biobank	N/A	European	361194	11831	349363	log OR	0.067495	0.024178	0.00524	+
rs2741856	17	43749471	C	G	Jaw fracture	Musculoskeletal	Neale B	UK Biobank	N/A	European	361141	165	360976	log OR	-0.378292	0.199801	0.0583	-
rs2741856	17	43749471	C	G	Joint disorder	Musculoskeletal	Neale B	UK Biobank	N/A	European	361141	1743	359398	log OR	-0.027583	0.061616	0.654	-
rs2741856	17	43749471	C	G	Joint pain	Musculoskeletal	Neale B	UK Biobank	N/A	European	361141	1209	359932	log OR	0.052863	0.073917	0.475	+
rs2741856	17	43749471	C	G	Knee fracture	Musculoskeletal	Neale B	UK Biobank	N/A	European	361141	235	360906	log OR	-0.141731	0.167462	0.397	-
rs2741856	17	43749471	C	G	Knee osteoarthritis	Musculoskeletal	arcOGEN	arcOGEN	22763110	European	14507	3498	11009	log OR	0.07696	0.05035	0.1264	+
rs2741856	17	43749471	C	G	Knee pain for 3 months or more	Musculoskeletal	Neale B	UK Biobank	N/A	European	76000	59814	16186	log OR	-0.037272	0.022534	0.0981	-
rs2741856	17	43749471	C	G	Lateral epicondylitis	Musculoskeletal	Neale B	UK Biobank	N/A	European	361194	525	360669	log OR	0.137747	0.112072	0.219	+
rs2741856	17	43749471	C	G	Leg fracture	Musculoskeletal	Neale B	UK Biobank	N/A	European	359241	2311	356930	log OR	-0.073474	0.053554	0.17	-
rs2741856	17	43749471	C	G	Leg or intermittent claudication	Musculoskeletal	Neale B	UK Biobank	N/A	European	361141	277	360864	log OR	-0.085723	0.154209	0.578	-
rs2741856	17	43749471	C	G	Leg pain in calf or calves	Musculoskeletal	Neale B	UK Biobank	N/A	European	25567	8462	17105	log OR	0.030364	0.033769	0.369	+
rs2741856	17	43749471	C	G	Leg pain on walking	Musculoskeletal	Neale B	UK Biobank	N/A	European	118905	25997	92908	log OR	0.016225	0.017887	0.364	+
rs2741856	17	43749471	C	G	Leg pain on walking with action taken	Musculoskeletal	Neale B	UK Biobank	N/A	European	25569	0	25569	unit	0.001754	0.010692	0.87	+
rs2741856	17	43749471	C	G	Leg pain when standing still or sitting	Musculoskeletal	Neale B	UK Biobank	N/A	European	25157	16009	9148	log OR	-0.003917	0.033418	0.907	-
rs2741856	17	43749471	C	G	Leg pain when walking ever disappears while walking	Musculoskeletal	Neale B	UK Biobank	N/A	European	13845	4838	9007	log OR	0.091659	0.045522	0.0441	+
rs2741856	17	43749471	C	G	Leg pain when walking fast or uphill	Musculoskeletal	Neale B	UK Biobank	N/A	European	24997	17250	7747	log OR	-0.005519	0.034753	0.874	-
rs2741856	17	43749471	C	G	Leg pain when walking normally	Musculoskeletal	Neale B	UK Biobank	N/A	European	25305	14312	10993	log OR	-0.028135	0.032232	0.383	-
rs2741856	17	43749471	C	G	Loose body in joint	Musculoskeletal	Neale B	UK Biobank	N/A	European	361194	157	361037	log OR	-0.089584	0.204866	0.662	-
rs2741856	17	43749471	C	G	Loose teeth	Musculoskeletal	Neale B	UK Biobank	N/A	European	359841	14364	345477	log OR	0.028808	0.02183	0.187	+
rs2741856	17	43749471	C	G	Low back pain	Musculoskeletal	Neale B	UK Biobank	N/A	European	361194	5423	355771	log OR	0.0605	0.035106	0.0848	+
rs2741856	17	43749471	C	G	Lower leg fracture	Musculoskeletal	Neale B	UK Biobank	N/A	European	361194	4557	356637	log OR	-0.058376	0.038409	0.129	-
rs2741856	17	43749471	C	G	Lower leg or ankle fracture	Musculoskeletal	Neale B	UK Biobank	N/A	European	361141	1471	359670	log OR	-0.096747	0.06703	0.149	-
rs2741856	17	43749471	C	G	Lumbar spine bone mineral density	Musculoskeletal	Zheng H	GEFOS	26367794	European	25225	0	25225	Z-score	0.089775	0.016425	9.59e-08	+
rs2741856	17	43749471	C	G	Lumbar spine or pelvis fracture	Musculoskeletal	Neale B	UK Biobank	N/A	European	361194	874	360320	log OR	0.067493	0.088087	0.444	+
rs2741856	17	43749471	C	G	Meniscus derangement	Musculoskeletal	Neale B	UK Biobank	N/A	European	361194	10831	350363	log OR	0.067596	0.025006	0.00687	+
rs2741856	17	43749471	C	G	Metatarsalgia	Musculoskeletal	Neale B	UK Biobank	N/A	European	361194	176	361018	log OR	0.287252	0.193479	0.138	+
rs2741856	17	43749471	C	G	Muscle or soft tissue injuries	Musculoskeletal	Neale B	UK Biobank	N/A	European	361141	2653	358488	log OR	-0.027126	0.049974	0.587	-
rs2741856	17	43749471	C	G	Muscle or soft tissue problem	Musculoskeletal	Neale B	UK Biobank	N/A	European	361141	2862	358279	log OR	-0.049177	0.048156	0.307	-
rs2741856	17	43749471	C	G	Myalgia	Musculoskeletal	Neale B	UK Biobank	N/A	European	361194	294	360900	log OR	0.312239	0.149732	0.037	+
rs2741856	17	43749471	C	G	Neck fracture	Musculoskeletal	Neale B	UK Biobank	N/A	European	361194	209	360985	log OR	0.01194	0.180098	0.947	+
rs2741856	17	43749471	C	G	Neck of femur or hip fracture	Musculoskeletal	Neale B	UK Biobank	N/A	European	361141	246	360895	log OR	-0.297445	0.16367	0.0692	-
rs2741856	17	43749471	C	G	Neck or shoulder pain for 3 months or more	Musculoskeletal	Neale B	UK Biobank	N/A	European	81276	56156	25120	log OR	0.002227	0.019284	0.908	+
rs2741856	17	43749471	C	G	Nose fracture	Musculoskeletal	Neale B	UK Biobank	N/A	European	361141	494	360647	log OR	0.132934	0.115508	0.25	+
rs2741856	17	43749471	C	G	Oedema	Musculoskeletal	Neale B	UK Biobank	N/A	European	361194	227	360967	log OR	-0.002536	0.175557	0.988	-
rs2741856	17	43749471	C	G	Olecranon bursitis	Musculoskeletal	Neale B	UK Biobank	N/A	European	361194	285	360909	log OR	0.156514	0.152038	0.303	+
rs2741856	17	43749471	C	G	Osteoarthritis	Musculoskeletal	Neale B	UK Biobank	N/A	European	361141	30046	331095	log OR	0.015192	0.015229	0.319	+
rs2741856	17	43749471	C	G	Osteomyelitis	Musculoskeletal	Neale B	UK Biobank	N/A	European	361141	564	360577	log OR	0.099411	0.108139	0.358	+
rs2741856	17	43749471	C	G	Osteonecrosis	Musculoskeletal	Neale B	UK Biobank	N/A	European	361194	191	361003	log OR	-0.014068	0.193362	0.942	-
rs2741856	17	43749471	C	G	Osteopenia	Musculoskeletal	Neale B	UK Biobank	N/A	European	361141	899	360242	log OR	0.078604	0.085578	0.358	+
rs2741856	17	43749471	C	G	Osteoporosis	Musculoskeletal	Neale B	UK Biobank	N/A	European	361141	5736	355405	log OR	-0.181587	0.033802	7.79e-08	-
rs2741856	17	43749471	C	G	Osteoporosis with pathological fracture	Musculoskeletal	Neale B	UK Biobank	N/A	European	361194	175	361019	log OR	-0.231559	0.209972	0.27	-
rs2741856	17	43749471	C	G	Osteoporosis without pathological fracture	Musculoskeletal	Neale B	UK Biobank	N/A	European	361194	737	360457	log OR	-0.06839	0.097608	0.484	-
rs2741856	17	43749471	C	G	Other acquired deformities of limbs	Musculoskeletal	Neale B	UK Biobank	N/A	European	361194	588	360606	log OR	-0.129412	0.109628	0.238	-
rs2741856	17	43749471	C	G	Other acquired deformities of musculoskeletal system and connective tissue	Musculoskeletal	Neale B	UK Biobank	N/A	European	361194	198	360996	log OR	-0.177479	0.18425	0.335	-
rs2741856	17	43749471	C	G	Other arthritis	Musculoskeletal	Neale B	UK Biobank	N/A	European	361194	1212	359982	log OR	0.132816	0.073822	0.072	+
rs2741856	17	43749471	C	G	Other arthrosis	Musculoskeletal	Neale B	UK Biobank	N/A	European	361194	5168	356026	log OR	0.041985	0.035906	0.242	+
rs2741856	17	43749471	C	G	Other articular cartilage disorders	Musculoskeletal	Neale B	UK Biobank	N/A	European	361194	353	360841	log OR	-0.123104	0.136649	0.368	-
rs2741856	17	43749471	C	G	Other bone fracture	Musculoskeletal	Neale B	UK Biobank	N/A	European	359241	18787	340454	log OR	-0.054211	0.019203	0.00476	-
rs2741856	17	43749471	C	G	Other bursopathies	Musculoskeletal	Neale B	UK Biobank	N/A	European	361194	428	360766	log OR	0.016218	0.126557	0.898	+
rs2741856	17	43749471	C	G	Other deforming dorsopathies	Musculoskeletal	Neale B	UK Biobank	N/A	European	361194	617	360577	log OR	0.00854	0.108449	0.937	+
rs2741856	17	43749471	C	G	Other deformities of toes	Musculoskeletal	Neale B	UK Biobank	N/A	European	361194	967	360227	log OR	0.061478	0.082586	0.457	+
rs2741856	17	43749471	C	G	Other diseases of jaws	Musculoskeletal	Neale B	UK Biobank	N/A	European	361194	188	361006	log OR	-0.00741	0.198335	0.97	-
rs2741856	17	43749471	C	G	Other disorders of bone or cartilage	Musculoskeletal	Neale B	UK Biobank	N/A	European	361194	862	360332	log OR	0.050461	0.087513	0.564	+
rs2741856	17	43749471	C	G	Other disorders of cartilage	Musculoskeletal	Neale B	UK Biobank	N/A	European	361194	333	360861	log OR	-0.040283	0.144038	0.78	-
rs2741856	17	43749471	C	G	Other disorders of gingiva and edentulous alveolar ridge	Musculoskeletal	Neale B	UK Biobank	N/A	European	361194	217	360977	log OR	0.048964	0.179406	0.785	+
rs2741856	17	43749471	C	G	Other disorders of patella	Musculoskeletal	Neale B	UK Biobank	N/A	European	361194	375	360819	log OR	-0.027984	0.13258	0.833	-
rs2741856	17	43749471	C	G	Other disorders of synovium and tendon	Musculoskeletal	Neale B	UK Biobank	N/A	European	361194	2613	358581	log OR	0.002988	0.050863	0.953	+
rs2741856	17	43749471	C	G	Other disorders of synovium and tendon plus other bursopathies	Musculoskeletal	Neale B	UK Biobank	N/A	European	361194	343	360851	log OR	0.078439	0.138636	0.572	+
rs2741856	17	43749471	C	G	Other disorders of teeth and supporting structures	Musculoskeletal	Neale B	UK Biobank	N/A	European	361194	1838	359356	log OR	-0.036614	0.06159	0.552	-
rs2741856	17	43749471	C	G	Other disorders of the musculoskeletal system and connective tissue	Musculoskeletal	Neale B	UK Biobank	N/A	European	361194	499	360695	log OR	-0.046537	0.114964	0.686	-
rs2741856	17	43749471	C	G	Other dorsopathies	Musculoskeletal	Neale B	UK Biobank	N/A	European	361194	342	360852	log OR	0.099735	0.142425	0.484	+
rs2741856	17	43749471	C	G	Other enthesopathies	Musculoskeletal	Neale B	UK Biobank	N/A	European	361194	1024	360170	log OR	0.135603	0.080301	0.0913	+
rs2741856	17	43749471	C	G	Other enthesopathy of foot	Musculoskeletal	Neale B	UK Biobank	N/A	European	361194	232	360962	log OR	0.268893	0.168529	0.111	+
rs2741856	17	43749471	C	G	Other hammer toes	Musculoskeletal	Neale B	UK Biobank	N/A	European	361194	838	360356	log OR	-0.05382	0.088682	0.544	-
rs2741856	17	43749471	C	G	Other inflammatory spondylopathies	Musculoskeletal	Neale B	UK Biobank	N/A	European	361194	275	360919	log OR	-0.127601	0.164091	0.437	-
rs2741856	17	43749471	C	G	Other intervertebral disk disorders	Musculoskeletal	Neale B	UK Biobank	N/A	European	361194	4690	356504	log OR	0.074017	0.038676	0.0557	+
rs2741856	17	43749471	C	G	Other joint disorder	Musculoskeletal	Neale B	UK Biobank	N/A	European	361141	2276	358865	log OR	0.033096	0.053957	0.54	+
rs2741856	17	43749471	C	G	Other joint disorders	Musculoskeletal	Neale B	UK Biobank	N/A	European	361194	27347	333847	log OR	0.038474	0.016116	0.017	+
rs2741856	17	43749471	C	G	Other mouth or teeth problem	Musculoskeletal	Neale B	UK Biobank	N/A	European	359841	218346	141495	log OR	-0.004972	0.008693	0.567	-
rs2741856	17	43749471	C	G	Other or unspecified dorsalgia	Musculoskeletal	Neale B	UK Biobank	N/A	European	361194	2118	359076	log OR	0.018859	0.055923	0.736	+
rs2741856	17	43749471	C	G	Other or unspecified synovitis and tenosynovitis	Musculoskeletal	Neale B	UK Biobank	N/A	European	361194	629	360565	log OR	0.10791	0.102416	0.292	+
rs2741856	17	43749471	C	G	Other orthopaedic follow-up care	Musculoskeletal	Neale B	UK Biobank	N/A	European	361194	2774	358420	log OR	-0.064892	0.049289	0.188	-
rs2741856	17	43749471	C	G	Other shoulder lesions	Musculoskeletal	Neale B	UK Biobank	N/A	European	361194	740	360454	log OR	-0.011125	0.094437	0.906	-
rs2741856	17	43749471	C	G	Other soft tissue disorders	Musculoskeletal	Neale B	UK Biobank	N/A	European	361194	7233	353961	log OR	0.039111	0.030464	0.199	+
rs2741856	17	43749471	C	G	Other specific joint derangements	Musculoskeletal	Neale B	UK Biobank	N/A	European	361194	1268	359926	log OR	-0.069897	0.073508	0.342	-
rs2741856	17	43749471	C	G	Other specific joint derangements or disorders	Musculoskeletal	Neale B	UK Biobank	N/A	European	361194	7943	353251	log OR	0.018357	0.029108	0.528	+
rs2741856	17	43749471	C	G	Other specific or unspecified arthritis	Musculoskeletal	Neale B	UK Biobank	N/A	European	361194	1082	360112	log OR	0.14576	0.078117	0.0621	+
rs2741856	17	43749471	C	G	Other spondylopathies	Musculoskeletal	Neale B	UK Biobank	N/A	European	361194	1890	359304	log OR	0.132732	0.061457	0.0308	+
rs2741856	17	43749471	C	G	Other systemic involvement of connective tissue	Musculoskeletal	Neale B	UK Biobank	N/A	European	361194	234	360960	log OR	0.114809	0.167802	0.494	+
rs2741856	17	43749471	C	G	Otosclerosis	Musculoskeletal	Neale B	UK Biobank	N/A	European	361194	221	360973	log OR	-0.002999	0.173465	0.986	-
rs2741856	17	43749471	C	G	Pain in limb	Musculoskeletal	Neale B	UK Biobank	N/A	European	361194	3674	357520	log OR	0.04656	0.042544	0.274	+
rs2741856	17	43749471	C	G	Pain in thoracic spine	Musculoskeletal	Neale B	UK Biobank	N/A	European	361194	164	361030	log OR	0.107232	0.200443	0.593	+
rs2741856	17	43749471	C	G	Palmar fascial fibromatosis	Musculoskeletal	Neale B	UK Biobank	N/A	European	361194	2948	358246	log OR	-0.06085	0.047287	0.198	-
rs2741856	17	43749471	C	G	Pathological or recurrent dislocation and subluxation of joint	Musculoskeletal	Neale B	UK Biobank	N/A	European	361194	223	360971	log OR	0.180546	0.171903	0.294	+
rs2741856	17	43749471	C	G	Pelvis fracture	Musculoskeletal	Neale B	UK Biobank	N/A	European	361141	151	360990	log OR	0.26232	0.208881	0.209	+
rs2741856	17	43749471	C	G	Periodontal complex trait 1	Musculoskeletal	Offenbacher S	Offenbacher S	26962152	European	975	0	975	N/A	-0.1412	0.2115	0.5043	-
rs2741856	17	43749471	C	G	Periodontal complex trait 2	Musculoskeletal	Offenbacher S	Offenbacher S	26962152	European	975	0	975	N/A	0.01196	0.1089	0.9126	+
rs2741856	17	43749471	C	G	Periodontal complex trait 3	Musculoskeletal	Offenbacher S	Offenbacher S	26962152	European	975	0	975	N/A	0.02899	0.0946	0.7593	+
rs2741856	17	43749471	C	G	Periodontal complex trait 4	Musculoskeletal	Offenbacher S	Offenbacher S	26962152	European	975	0	975	N/A	0.0743	0.08994	0.4088	+
rs2741856	17	43749471	C	G	Periodontal complex trait 5	Musculoskeletal	Offenbacher S	Offenbacher S	26962152	European	975	0	975	N/A	0.07653	0.06951	0.2709	+
rs2741856	17	43749471	C	G	Phosphate	Musculoskeletal	Neale B	UK Biobank	N/A	European	314658	0	314658	IRNT	-0.014305	0.004416	0.0012	-
rs2741856	17	43749471	C	G	Plantar fascial fibromatosis	Musculoskeletal	Neale B	UK Biobank	N/A	European	361194	200	360994	log OR	0.027094	0.181521	0.881	+
rs2741856	17	43749471	C	G	Polyarthropathies	Musculoskeletal	Neale B	UK Biobank	N/A	European	361194	3275	357919	log OR	0.032391	0.04502	0.472	+
rs2741856	17	43749471	C	G	Polyarthrosis	Musculoskeletal	Neale B	UK Biobank	N/A	European	361194	1264	359930	log OR	-0.038681	0.075819	0.61	-
rs2741856	17	43749471	C	G	Polymyalgia rheumatica	Musculoskeletal	Neale B	UK Biobank	N/A	European	361141	753	360388	log OR	-0.04118	0.093529	0.66	-
rs2741856	17	43749471	C	G	Postprocedural musculoskeletal disorders	Musculoskeletal	Neale B	UK Biobank	N/A	European	361194	251	360943	log OR	0.020803	0.168991	0.902	+
rs2741856	17	43749471	C	G	Prepatellar bursitis	Musculoskeletal	Neale B	UK Biobank	N/A	European	361194	222	360972	log OR	0.037793	0.17227	0.826	+
rs2741856	17	43749471	C	G	Primary coxarthrosis	Musculoskeletal	Neale B	UK Biobank	N/A	European	361194	579	360615	log OR	0.117177	0.106695	0.272	+
rs2741856	17	43749471	C	G	Primary gonarthrosis	Musculoskeletal	Neale B	UK Biobank	N/A	European	361194	849	360345	log OR	-0.011267	0.088123	0.898	-
rs2741856	17	43749471	C	G	Prolapsed disc	Musculoskeletal	Neale B	UK Biobank	N/A	European	361141	6006	355135	log OR	0.009039	0.033388	0.787	+
rs2741856	17	43749471	C	G	Pyogenic arthritis	Musculoskeletal	Neale B	UK Biobank	N/A	European	361194	278	360916	log OR	0.188728	0.153974	0.22	+
rs2741856	17	43749471	C	G	Radial styloid tenosynovitis	Musculoskeletal	Neale B	UK Biobank	N/A	European	361194	242	360952	log OR	-0.142818	0.165011	0.387	-
rs2741856	17	43749471	C	G	Radius fracture	Musculoskeletal	Neale B	UK Biobank	N/A	European	361141	165	360976	log OR	-0.301616	0.19982	0.131	-
rs2741856	17	43749471	C	G	Recurrent dislocation and subluxation of joint	Musculoskeletal	Neale B	UK Biobank	N/A	European	361194	206	360988	log OR	0.124759	0.178851	0.485	+
rs2741856	17	43749471	C	G	Residual foreign body in soft tissue	Musculoskeletal	Neale B	UK Biobank	N/A	European	361194	221	360973	log OR	0.15996	0.172686	0.354	+
rs2741856	17	43749471	C	G	Rib fracture	Musculoskeletal	Neale B	UK Biobank	N/A	European	361141	368	360773	log OR	-0.130587	0.133817	0.329	-
rs2741856	17	43749471	C	G	Rib, sternum or thoracic spine fracture	Musculoskeletal	Neale B	UK Biobank	N/A	European	361194	947	360247	log OR	-0.003935	0.084448	0.963	-
rs2741856	17	43749471	C	G	Rotator cuff syndrome	Musculoskeletal	Neale B	UK Biobank	N/A	European	361194	2285	358909	log OR	0.005795	0.053825	0.914	+
rs2741856	17	43749471	C	G	Sacrococcygeal disorders	Musculoskeletal	Neale B	UK Biobank	N/A	European	361194	300	360894	log OR	0.02411	0.148213	0.871	+
rs2741856	17	43749471	C	G	Scoliosis	Musculoskeletal	Neale B	UK Biobank	N/A	European	361141	247	360894	log OR	0.18174	0.163336	0.266	+
rs2741856	17	43749471	C	G	Severe gingival inflammation	Musculoskeletal	Zhang S	Zhang S	28459102	European	4077	407	3670	log OR	N/A	N/A	0.4492	N/A
rs2741856	17	43749471	C	G	Shaft of femur fracture	Musculoskeletal	Neale B	UK Biobank	N/A	European	361141	211	360930	log OR	0.215777	0.176708	0.222	+
rs2741856	17	43749471	C	G	Shoulder fracture	Musculoskeletal	Neale B	UK Biobank	N/A	European	361141	205	360936	log OR	-0.229754	0.179284	0.2	-
rs2741856	17	43749471	C	G	Shoulder lesions	Musculoskeletal	Neale B	UK Biobank	N/A	European	361194	7243	353951	log OR	-0.038691	0.030446	0.204	-
rs2741856	17	43749471	C	G	Shoulder or humerous fracture	Musculoskeletal	Neale B	UK Biobank	N/A	European	361194	1791	359403	log OR	-0.100446	0.061432	0.102	-
rs2741856	17	43749471	C	G	Skull or facial bone fracture	Musculoskeletal	Neale B	UK Biobank	N/A	European	361194	1351	359843	log OR	-6.7e-05	0.070318	0.999	-
rs2741856	17	43749471	C	G	Skull or head fracture	Musculoskeletal	Neale B	UK Biobank	N/A	European	361141	268	360873	log OR	-0.209612	0.156806	0.181	-
rs2741856	17	43749471	C	G	Soft tissue disorders related to overuse and pressure	Musculoskeletal	Neale B	UK Biobank	N/A	European	361194	1079	360115	log OR	0.030294	0.080096	0.705	+
rs2741856	17	43749471	C	G	Soft tissue disorders related to use overuse and pressure	Musculoskeletal	Neale B	UK Biobank	N/A	European	361194	1132	360062	log OR	0.039578	0.07639	0.604	+
rs2741856	17	43749471	C	G	Spine arthritis or spondylitis	Musculoskeletal	Neale B	UK Biobank	N/A	European	361141	3154	357987	log OR	0.021628	0.045851	0.637	+
rs2741856	17	43749471	C	G	Spine fracture	Musculoskeletal	Neale B	UK Biobank	N/A	European	359241	812	358429	log OR	-0.140396	0.090171	0.119	-
rs2741856	17	43749471	C	G	Spondyloarthritis	Musculoskeletal	Neale B	UK Biobank	N/A	European	361194	464	360730	log OR	-0.059451	0.119212	0.618	-
rs2741856	17	43749471	C	G	Spondylolisthesis or spondylolysis	Musculoskeletal	Neale B	UK Biobank	N/A	European	361194	640	360554	log OR	-0.006805	0.101517	0.947	-
rs2741856	17	43749471	C	G	Spondylopathies	Musculoskeletal	Neale B	UK Biobank	N/A	European	361194	4393	356801	log OR	0.089754	0.038919	0.0211	+
rs2741856	17	43749471	C	G	Spondylosis	Musculoskeletal	Neale B	UK Biobank	N/A	European	361194	2004	359190	log OR	0.083107	0.060355	0.169	+
rs2741856	17	43749471	C	G	Spontaneous rupture of synovium and tendon	Musculoskeletal	Neale B	UK Biobank	N/A	European	361194	388	360806	log OR	0.224734	0.131519	0.0875	+
rs2741856	17	43749471	C	G	Superficial injury of wrist and hand	Musculoskeletal	Neale B	UK Biobank	N/A	European	361194	159	361035	log OR	0.263608	0.208	0.205	+
rs2741856	17	43749471	C	G	Synovial cyst of popliteal space	Musculoskeletal	Neale B	UK Biobank	N/A	European	361194	223	360971	log OR	0.114435	0.171903	0.506	+
rs2741856	17	43749471	C	G	Synovitis and tenosynovitis	Musculoskeletal	Neale B	UK Biobank	N/A	European	361194	2812	358382	log OR	-0.064015	0.049315	0.194	-
rs2741856	17	43749471	C	G	Tendonitis	Musculoskeletal	Neale B	UK Biobank	N/A	European	361141	216	360925	log OR	-0.120516	0.174669	0.49	-
rs2741856	17	43749471	C	G	Tibia fracture	Musculoskeletal	Neale B	UK Biobank	N/A	European	361141	444	360697	log OR	-0.025741	0.121846	0.833	-
rs2741856	17	43749471	C	G	Toe fracture	Musculoskeletal	Neale B	UK Biobank	N/A	European	361141	250	360891	log OR	0.013353	0.162357	0.934	+
rs2741856	17	43749471	C	G	Toothache	Musculoskeletal	Neale B	UK Biobank	N/A	European	359841	14477	345364	log OR	0.014998	0.021741	0.49	+
rs2741856	17	43749471	C	G	Trigger finger	Musculoskeletal	Neale B	UK Biobank	N/A	European	361194	1999	359195	log OR	-0.126537	0.057534	0.0279	-
rs2741856	17	43749471	C	G	Trochanteric bursitis	Musculoskeletal	Neale B	UK Biobank	N/A	European	361194	444	360750	log OR	-0.016489	0.121831	0.892	-
rs2741856	17	43749471	C	G	Vertebra fracture, crush fracture or vertebral collapse	Musculoskeletal	Neale B	UK Biobank	N/A	European	361141	275	360866	log OR	0.171159	0.154811	0.269	+
rs2741856	17	43749471	C	G	Vitamin D	Musculoskeletal	Neale B	UK Biobank	N/A	European	329247	0	329247	IRNT	-0.000172	0.004446	0.969	-
rs2741856	17	43749471	C	G	Wrist fracture	Musculoskeletal	Neale B	UK Biobank	N/A	European	359241	7200	352041	log OR	-0.151967	0.030463	6.08e-07	-
rs2741856	17	43749471	C	G	Wrist or hand fracture	Musculoskeletal	Neale B	UK Biobank	N/A	European	361194	1763	359431	log OR	-0.040183	0.061598	0.514	-
rs2741856	17	43749471	C	G	Alzheimers disease	Neurological	Lambert J	IGAP	24162737	European	54162	17008	37154	log OR	0.0104	0.034	0.7588	+
rs2741856	17	43749471	C	G	Bells palsy	Neurological	Neale B	UK Biobank	N/A	European	361194	338	360856	log OR	0.114765	0.139657	0.411	+
rs2741856	17	43749471	C	G	Bells palsy or facial nerve palsy	Neurological	Neale B	UK Biobank	N/A	European	361141	358	360783	log OR	0.063648	0.135704	0.639	+
rs2741856	17	43749471	C	G	Carpal tunnel syndrome	Neurological	Neale B	UK Biobank	N/A	European	361194	7973	353221	log OR	-0.003211	0.02901	0.912	-
rs2741856	17	43749471	C	G	Cerebral palsy and other paralytic syndromes	Neurological	Neale B	UK Biobank	N/A	European	361194	584	360610	log OR	-0.067368	0.106278	0.526	-
rs2741856	17	43749471	C	G	Chronic fatigue syndrome	Neurological	Neale B	UK Biobank	N/A	European	361141	1659	359482	log OR	0.023928	0.063125	0.705	+
rs2741856	17	43749471	C	G	Convulsions	Neurological	Neale B	UK Biobank	N/A	European	361194	1077	360117	log OR	-0.077004	0.079633	0.334	-
rs2741856	17	43749471	C	G	Cranial nerve problem or palsy	Neurological	Neale B	UK Biobank	N/A	European	361141	232	360909	log OR	-0.132482	0.168535	0.432	-
rs2741856	17	43749471	C	G	Demyelenating diseases of the central nervous system	Neurological	Neale B	UK Biobank	N/A	European	361194	788	360406	log OR	0.02179	0.091502	0.812	+
rs2741856	17	43749471	C	G	Diseases of the myoneural junction and muscle	Neurological	Neale B	UK Biobank	N/A	European	361194	234	360960	log OR	0.121252	0.167819	0.47	+
rs2741856	17	43749471	C	G	Diseases of the nervous system	Neurological	Neale B	UK Biobank	N/A	European	361194	21323	339871	log OR	0.000389	0.018102	0.983	+
rs2741856	17	43749471	C	G	Disorders of trigeminal nerve	Neurological	Neale B	UK Biobank	N/A	European	361194	212	360982	log OR	0.507738	0.189136	0.00726	+
rs2741856	17	43749471	C	G	Dizziness and giddiness	Neurological	Neale B	UK Biobank	N/A	European	361194	1680	359514	log OR	0.036115	0.064166	0.574	+
rs2741856	17	43749471	C	G	Encephalitis	Neurological	Neale B	UK Biobank	N/A	European	361141	238	360903	log OR	0.203452	0.166404	0.221	+
rs2741856	17	43749471	C	G	Epilepsy	Neurological	Neale B	UK Biobank	N/A	European	361141	3015	358126	log OR	0.004795	0.046932	0.919	+
rs2741856	17	43749471	C	G	Episodal and paroxysmal disorders	Neurological	Neale B	UK Biobank	N/A	European	361194	5418	355776	log OR	-0.011482	0.03511	0.744	-
rs2741856	17	43749471	C	G	Facial nerve disorders	Neurological	Neale B	UK Biobank	N/A	European	361194	375	360819	log OR	0.066464	0.138807	0.632	+
rs2741856	17	43749471	C	G	Fibromyalgia	Neurological	Neale B	UK Biobank	N/A	European	361141	533	360608	log OR	-0.158027	0.111196	0.155	-
rs2741856	17	43749471	C	G	Headache	Neurological	Neale B	UK Biobank	N/A	European	361194	4271	356923	log OR	0.067364	0.040114	0.0931	+
rs2741856	17	43749471	C	G	Headaches for 3 months or more	Neurological	Neale B	UK Biobank	N/A	European	70181	32075	38106	log OR	0.003683	0.019185	0.848	+
rs2741856	17	43749471	C	G	Hemiplegia	Neurological	Neale B	UK Biobank	N/A	European	361194	291	360903	log OR	0.012265	0.168073	0.942	+
rs2741856	17	43749471	C	G	Illnesses of father: Alzheimers disease or dementia	Neurological	Neale B	UK Biobank	N/A	European	312666	15022	297644	log OR	-0.018003	0.020898	0.389	-
rs2741856	17	43749471	C	G	Illnesses of father: Parkinsons disease	Neurological	Neale B	UK Biobank	N/A	European	312104	8043	304061	log OR	-0.005259	0.028514	0.854	-
rs2741856	17	43749471	C	G	Illnesses of mother: Alzheimers disease or dementia	Neurological	Neale B	UK Biobank	N/A	European	331041	28507	302534	log OR	-0.022101	0.015527	0.155	-
rs2741856	17	43749471	C	G	Illnesses of mother: Parkinsons disease	Neurological	Neale B	UK Biobank	N/A	European	330077	5443	324634	log OR	0.057423	0.034463	0.0957	+
rs2741856	17	43749471	C	G	Illnesses of siblings: Alzheimers disease or dementia	Neurological	Neale B	UK Biobank	N/A	European	279062	1609	277453	log OR	0.063221	0.061778	0.306	+
rs2741856	17	43749471	C	G	Illnesses of siblings: Parkinsons disease	Neurological	Neale B	UK Biobank	N/A	European	279018	1464	277554	log OR	-0.120728	0.065631	0.0658	-
rs2741856	17	43749471	C	G	Inflammatory diseases of the central nervous system	Neurological	Neale B	UK Biobank	N/A	European	361194	305	360889	log OR	0.142822	0.147012	0.331	+
rs2741856	17	43749471	C	G	Inflammatory polyneuropathy	Neurological	Neale B	UK Biobank	N/A	European	361194	206	360988	log OR	0.232679	0.18524	0.209	+
rs2741856	17	43749471	C	G	Intracranial trauma	Neurological	Neale B	UK Biobank	N/A	European	361194	826	360368	log OR	-0.030129	0.089381	0.736	-
rs2741856	17	43749471	C	G	Lesion of plantar nerve	Neurological	Neale B	UK Biobank	N/A	European	361194	979	360215	log OR	0.068065	0.082086	0.407	+
rs2741856	17	43749471	C	G	Lesion of ulnar nerve	Neurological	Neale B	UK Biobank	N/A	European	361194	821	360373	log OR	0.100734	0.08966	0.261	+
rs2741856	17	43749471	C	G	Memory loss	Neurological	Neale B	UK Biobank	N/A	European	361194	202	360992	log OR	-0.308348	0.180614	0.0878	-
rs2741856	17	43749471	C	G	Migraine	Neurological	Neale B	UK Biobank	N/A	European	361141	10647	350494	log OR	0.017433	0.025136	0.488	+
rs2741856	17	43749471	C	G	Mononeuropathies of lower limb	Neurological	Neale B	UK Biobank	N/A	European	361194	1111	360083	log OR	0.051255	0.079788	0.521	+
rs2741856	17	43749471	C	G	Mononeuropathies of upper limb	Neurological	Neale B	UK Biobank	N/A	European	361194	8130	353064	log OR	-0.001915	0.029778	0.949	-
rs2741856	17	43749471	C	G	Motor neuron disease	Neurological	Neale B	UK Biobank	N/A	European	361194	167	361027	log OR	0.36373	0.198628	0.0671	+
rs2741856	17	43749471	C	G	Nerve root and plexus disorders	Neurological	Neale B	UK Biobank	N/A	European	361194	143	361051	log OR	0.505705	0.236773	0.0327	+
rs2741856	17	43749471	C	G	Nerve, nerve root and plexus disorders	Neurological	Neale B	UK Biobank	N/A	European	361194	10898	350296	log OR	0.01847	0.024916	0.459	+
rs2741856	17	43749471	C	G	Neuralgia and neuritis	Neurological	Neale B	UK Biobank	N/A	European	361194	210	360984	log OR	0.097671	0.177148	0.581	+
rs2741856	17	43749471	C	G	Other and unspecified nerve root and plexus disorders	Neurological	Neale B	UK Biobank	N/A	European	361194	164	361030	log OR	0.385783	0.200447	0.0543	+
rs2741856	17	43749471	C	G	Other and unspecified polyneuropathies	Neurological	Neale B	UK Biobank	N/A	European	361194	379	360815	log OR	0.054107	0.131877	0.682	+
rs2741856	17	43749471	C	G	Other degenerative diseases of the nervous system	Neurological	Neale B	UK Biobank	N/A	European	361194	242	360952	log OR	-0.145949	0.164988	0.376	-
rs2741856	17	43749471	C	G	Other demyelinating diseases of central nervous system	Neurological	Neale B	UK Biobank	N/A	European	361194	200	360994	log OR	-0.131456	0.186436	0.481	-
rs2741856	17	43749471	C	G	Other diseases of spinal cord	Neurological	Neale B	UK Biobank	N/A	European	361194	222	360972	log OR	-0.208685	0.188579	0.268	-
rs2741856	17	43749471	C	G	Other disorders of brain	Neurological	Neale B	UK Biobank	N/A	European	361194	293	360901	log OR	-0.290808	0.162271	0.0731	-
rs2741856	17	43749471	C	G	Other headache syndromes	Neurological	Neale B	UK Biobank	N/A	European	361194	307	360887	log OR	0.117406	0.156889	0.454	+
rs2741856	17	43749471	C	G	Other mononeuropathies	Neurological	Neale B	UK Biobank	N/A	European	361194	132	361062	log OR	-0.28187	0.250533	0.261	-
rs2741856	17	43749471	C	G	Other neurological problem	Neurological	Neale B	UK Biobank	N/A	European	361141	1508	359633	log OR	0.028112	0.066217	0.671	+
rs2741856	17	43749471	C	G	Other polyneuropathies	Neurological	Neale B	UK Biobank	N/A	European	361194	292	360902	log OR	-0.04822	0.161618	0.765	-
rs2741856	17	43749471	C	G	Other symptoms and signs involving cognitive functions and awareness	Neurological	Neale B	UK Biobank	N/A	European	361194	876	360318	log OR	-0.152693	0.089984	0.0897	-
rs2741856	17	43749471	C	G	Other symptoms and signs involving the nervous and musculoskeletal systems	Neurological	Neale B	UK Biobank	N/A	European	361194	886	360308	log OR	-0.016078	0.091454	0.86	-
rs2741856	17	43749471	C	G	Parkinsons disease	Neurological	Neale B	UK Biobank	N/A	European	361141	652	360489	log OR	-0.102807	0.100537	0.307	-
rs2741856	17	43749471	C	G	Peripheral nerve disorder	Neurological	Neale B	UK Biobank	N/A	European	361141	206	360935	log OR	-0.069198	0.178856	0.699	-
rs2741856	17	43749471	C	G	Peripheral nerve injury	Neurological	Neale B	UK Biobank	N/A	European	361141	227	360914	log OR	0.150286	0.170386	0.378	+
rs2741856	17	43749471	C	G	Peripheral neuropathy	Neurological	Neale B	UK Biobank	N/A	European	361141	520	360621	log OR	0.05994	0.11261	0.595	+
rs2741856	17	43749471	C	G	Polyneuropathies and other disorders of the peripheral nervous system	Neurological	Neale B	UK Biobank	N/A	European	361194	560	360634	log OR	0.058218	0.108514	0.592	+
rs2741856	17	43749471	C	G	Posterior cortical atrophy	Neurological	Schott J	Schott JM	26993346	Trans-ethnic	10840	293	10547	log OR	N/A	N/A	0.1609	N/A
rs2741856	17	43749471	C	G	Radiculopathy	Neurological	Neale B	UK Biobank	N/A	European	361194	532	360662	log OR	0.102859	0.111345	0.356	+
rs2741856	17	43749471	C	G	Sciatica	Neurological	Neale B	UK Biobank	N/A	European	361141	3400	357741	log OR	0.015711	0.044217	0.722	+
rs2741856	17	43749471	C	G	Severe traumatic brain injury	Neurological	Neale B	UK Biobank	N/A	European	361194	563	360631	log OR	-0.119713	0.108225	0.269	-
rs2741856	17	43749471	C	G	Siatica with lumbago	Neurological	Neale B	UK Biobank	N/A	European	361194	1153	360041	log OR	0.035061	0.075696	0.643	+
rs2741856	17	43749471	C	G	Spinal cord disorder	Neurological	Neale B	UK Biobank	N/A	European	361141	362	360779	log OR	-0.241549	0.134952	0.0735	-
rs2741856	17	43749471	C	G	Spinal stenosis	Neurological	Neale B	UK Biobank	N/A	European	361194	1910	359284	log OR	0.114024	0.058833	0.0526	+
rs2741856	17	43749471	C	G	Systemic atrophies primarly affecting the central nervous system	Neurological	Neale B	UK Biobank	N/A	European	361194	212	360982	log OR	0.305402	0.176305	0.0832	+
rs2741856	17	43749471	C	G	Transient global amnesia	Neurological	Neale B	UK Biobank	N/A	European	361194	283	360911	log OR	-0.096731	0.152588	0.526	-
rs2741856	17	43749471	C	G	Trapped nerve or compressed nerve	Neurological	Neale B	UK Biobank	N/A	European	361141	1073	360068	log OR	0.102998	0.078454	0.189	+
rs2741856	17	43749471	C	G	Trigeminal neuralgia	Neurological	Neale B	UK Biobank	N/A	European	361194	189	361005	log OR	0.39765	0.186717	0.0332	+
rs2741856	17	43749471	C	G	Trigemminal neuralgia	Neurological	Neale B	UK Biobank	N/A	European	361141	157	360984	log OR	-0.140599	0.204847	0.492	-
rs2741856	17	43749471	C	G	Aching muscles during worst period of anxiety	Psychiatric	Neale B	UK Biobank	N/A	European	33301	12996	20305	log OR	0.004477	0.028672	0.876	+
rs2741856	17	43749471	C	G	Addicted to painkillers	Psychiatric	Neale B	UK Biobank	N/A	European	116746	409	116337	log OR	0.17151	0.126668	0.176	+
rs2741856	17	43749471	C	G	Addicted to some other prescription or over-the-counter medication	Psychiatric	Neale B	UK Biobank	N/A	European	116746	221	116525	log OR	0.056562	0.172225	0.743	+
rs2741856	17	43749471	C	G	Additicted to sedative, benzodiazepine or sleeping tablet	Psychiatric	Neale B	UK Biobank	N/A	European	116746	439	116307	log OR	0.046973	0.122308	0.701	+
rs2741856	17	43749471	C	G	Age at first episode of depression	Psychiatric	Neale B	UK Biobank	N/A	European	61033	0	61033	IRNT	-0.012157	0.010018	0.225	-
rs2741856	17	43749471	C	G	Age at last episode of depression	Psychiatric	Neale B	UK Biobank	N/A	European	59260	0	59260	IRNT	-0.023228	0.009873	0.0186	-
rs2741856	17	43749471	C	G	Agoraphobia	Psychiatric	Neale B	UK Biobank	N/A	European	117707	468	117239	log OR	-0.011084	0.118318	0.925	-
rs2741856	17	43749471	C	G	All anxiety disorders	Psychiatric	Neale B	UK Biobank	N/A	European	361194	532	360662	log OR	0.031387	0.111347	0.778	+
rs2741856	17	43749471	C	G	Anorexia nervosa	Psychiatric	Boraska V	GCAN	24514567	Trans-ethnic	17767	2907	14860	log OR	0.002832	0.06599	0.9658	+
rs2741856	17	43749471	C	G	Anxiety disorders	Psychiatric	Neale B	UK Biobank	N/A	European	361194	1092	360102	log OR	-0.042925	0.077776	0.581	-
rs2741856	17	43749471	C	G	Anxiety or panic attacks	Psychiatric	Neale B	UK Biobank	N/A	European	361141	4961	356180	log OR	-0.026582	0.036674	0.469	-
rs2741856	17	43749471	C	G	Anxiety, asthma-related co-morbidities	Psychiatric	Neale B	UK Biobank	N/A	European	361194	532	360662	log OR	0.031387	0.111347	0.778	+
rs2741856	17	43749471	C	G	Anxiety, nerves or generalized anxiety disorder	Psychiatric	Neale B	UK Biobank	N/A	European	117751	16730	101021	log OR	-0.035104	0.021238	0.0984	-
rs2741856	17	43749471	C	G	Anxious feelings for a month or longer	Psychiatric	Neale B	UK Biobank	N/A	European	110315	29351	80964	log OR	0.000106	0.017266	0.995	+
rs2741856	17	43749471	C	G	Any mental disorder	Psychiatric	Neale B	UK Biobank	N/A	European	361194	4304	356890	log OR	-0.067955	0.039337	0.0841	-
rs2741856	17	43749471	C	G	Any other phobia	Psychiatric	Neale B	UK Biobank	N/A	European	117710	1591	116119	log OR	0.045529	0.064455	0.48	+
rs2741856	17	43749471	C	G	Attention deficit hyperactivity disorder	Psychiatric	Neale B	PGC	20732625	European	3351	896	2455	log OR	N/A	N/A	0.2308	-
rs2741856	17	43749471	C	G	Autism, Aspergers or autistic spectrum disorder	Psychiatric	Neale B	UK Biobank	N/A	European	117707	166	117541	log OR	0.251696	0.198009	0.204	+
rs2741856	17	43749471	C	G	Behavioural syndromes associated with physiological disturbances and physical factors	Psychiatric	Neale B	UK Biobank	N/A	European	361194	183	361011	log OR	-0.017263	0.18973	0.928	-
rs2741856	17	43749471	C	G	Bipolar disorder	Psychiatric	Hou L	Hou L	27329760	European	40255	9784	30471	log OR	-0.0749	0.045	0.113	-
rs2741856	17	43749471	C	G	Bipolar I disorder	Psychiatric	Neale B	UK Biobank	N/A	European	86895	556	86339	log OR	-0.126911	0.109041	0.244	-
rs2741856	17	43749471	C	G	Bipolar II disorder	Psychiatric	Neale B	UK Biobank	N/A	European	86895	508	86387	log OR	0.003041	0.114084	0.979	+
rs2741856	17	43749471	C	G	Bulimia nervosa	Psychiatric	Neale B	UK Biobank	N/A	European	117706	374	117332	log OR	-0.202923	0.132187	0.125	-
rs2741856	17	43749471	C	G	Contemplated self-harm in past year	Psychiatric	Neale B	UK Biobank	N/A	European	17244	3438	13806	log OR	-0.130871	0.048922	0.00748	-
rs2741856	17	43749471	C	G	Cross disorder	Psychiatric	PGC	PGC	23453885	European	61220	33332	27888	log OR	0.02176	0.0248	0.3766	+
rs2741856	17	43749471	C	G	Dementia	Psychiatric	Neale B	UK Biobank	N/A	European	361194	243	360951	log OR	0.06264	0.164628	0.704	+
rs2741856	17	43749471	C	G	Depression	Psychiatric	Neale B	UK Biobank	N/A	European	117782	25087	92695	log OR	-0.014837	0.018001	0.41	-
rs2741856	17	43749471	C	G	Depression related to childbirth	Psychiatric	Neale B	UK Biobank	N/A	European	38007	4834	33173	log OR	-0.014248	0.039341	0.717	-
rs2741856	17	43749471	C	G	Depression related to stressful or traumatic event	Psychiatric	Neale B	UK Biobank	N/A	European	66334	48490	17844	log OR	0.055399	0.022039	0.0119	+
rs2741856	17	43749471	C	G	Depressive episode	Psychiatric	Neale B	UK Biobank	N/A	European	361194	776	360418	log OR	-0.056128	0.100559	0.577	-
rs2741856	17	43749471	C	G	Difficulty concentrating during worst depression	Psychiatric	Neale B	UK Biobank	N/A	European	58750	46278	12472	log OR	-0.001222	0.025563	0.962	-
rs2741856	17	43749471	C	G	Difficulty concentrating during worst period of anxiety	Psychiatric	Neale B	UK Biobank	N/A	European	34879	26400	8479	log OR	-0.000839	0.031969	0.979	-
rs2741856	17	43749471	C	G	Distress caused by unusual or psychotic experiences	Psychiatric	Neale B	UK Biobank	N/A	European	5663	0	5663	unit	0.064765	0.044741	0.148	+
rs2741856	17	43749471	C	G	Drugs or alcohol taken for anxiety	Psychiatric	Neale B	UK Biobank	N/A	European	98990	5402	93588	log OR	0.032663	0.035612	0.359	+
rs2741856	17	43749471	C	G	Drugs or alcohol taken for depression	Psychiatric	Neale B	UK Biobank	N/A	European	117763	8627	109136	log OR	0.006443	0.028418	0.821	+
rs2741856	17	43749471	C	G	Duration of worst depression	Psychiatric	Neale B	UK Biobank	N/A	European	65546	0	65546	unit	0.006426	0.015258	0.674	+
rs2741856	17	43749471	C	G	Easily tired during worst period of anxiety	Psychiatric	Neale B	UK Biobank	N/A	European	34121	24544	9577	log OR	-0.029031	0.030851	0.347	-
rs2741856	17	43749471	C	G	Ever addicted to a behaviour or miscellanous	Psychiatric	Neale B	UK Biobank	N/A	European	6934	1625	5309	log OR	-0.087695	0.070237	0.212	-
rs2741856	17	43749471	C	G	Ever addicted to illicit or recreational drugs	Psychiatric	Neale B	UK Biobank	N/A	European	6944	518	6426	log OR	0.185125	0.113428	0.103	+
rs2741856	17	43749471	C	G	Ever addicted to prescription or over-the-counter medication	Psychiatric	Neale B	UK Biobank	N/A	European	6927	984	5943	log OR	0.130566	0.086527	0.131	+
rs2741856	17	43749471	C	G	Ever attempted suicide	Psychiatric	Neale B	UK Biobank	N/A	European	4933	2658	2275	log OR	-0.136303	0.072375	0.0597	-
rs2741856	17	43749471	C	G	Ever believed in an un-real conspiracy against self	Psychiatric	Neale B	UK Biobank	N/A	European	117794	932	116862	log OR	0.085831	0.084068	0.307	+
rs2741856	17	43749471	C	G	Ever believed in un-real communications or signs	Psychiatric	Neale B	UK Biobank	N/A	European	117731	822	116909	log OR	-6e-05	0.089505	0.999	-
rs2741856	17	43749471	C	G	Ever contemplated self-harm	Psychiatric	Neale B	UK Biobank	N/A	European	117610	0	117610	unit	-0.002035	0.004144	0.623	-
rs2741856	17	43749471	C	G	Ever had period extreme irritability	Psychiatric	Neale B	UK Biobank	N/A	European	114422	29747	84675	log OR	-0.003273	0.017026	0.848	-
rs2741856	17	43749471	C	G	Ever had period of mania or excitability	Psychiatric	Neale B	UK Biobank	N/A	European	115338	4816	110522	log OR	-0.004738	0.037516	0.899	-
rs2741856	17	43749471	C	G	Ever had prolonged feelings of sadness or depression	Psychiatric	Neale B	UK Biobank	N/A	European	117763	64374	53389	log OR	0.000712	0.014639	0.961	+
rs2741856	17	43749471	C	G	Ever had prolonged loss of interest in normal activities	Psychiatric	Neale B	UK Biobank	N/A	European	117727	46330	71397	log OR	-0.026849	0.014975	0.073	-
rs2741856	17	43749471	C	G	Ever heard an un-real voice	Psychiatric	Neale B	UK Biobank	N/A	European	117503	2009	115494	log OR	-0.002821	0.057503	0.961	-
rs2741856	17	43749471	C	G	Ever seen an un-real vision	Psychiatric	Neale B	UK Biobank	N/A	European	116787	3768	113019	log OR	0.026519	0.042324	0.531	+
rs2741856	17	43749471	C	G	Ever self-harmed	Psychiatric	Neale B	UK Biobank	N/A	European	117733	5099	112634	log OR	0.002119	0.036406	0.954	+
rs2741856	17	43749471	C	G	Ever sought or received professional help for mental distress	Psychiatric	Neale B	UK Biobank	N/A	European	117677	46020	71657	log OR	-0.005632	0.014959	0.707	-
rs2741856	17	43749471	C	G	Ever suffered mental distress preventing usual activities	Psychiatric	Neale B	UK Biobank	N/A	European	116527	38681	77846	log OR	-0.002344	0.015631	0.881	-
rs2741856	17	43749471	C	G	Ever talked to a health professional about unusual or psychotic experiences	Psychiatric	Neale B	UK Biobank	N/A	European	5788	1225	4563	log OR	0.015823	0.082807	0.848	+
rs2741856	17	43749471	C	G	Ever thought that life not worth living	Psychiatric	Neale B	UK Biobank	N/A	European	117291	0	117291	unit	-0.004634	0.005682	0.415	-
rs2741856	17	43749471	C	G	Fed-up feelings	Psychiatric	Neale B	UK Biobank	N/A	European	353764	143332	210432	log OR	-0.02834	0.008705	0.00113	-
rs2741856	17	43749471	C	G	Feelings of tiredness during worst episode of depression	Psychiatric	Neale B	UK Biobank	N/A	European	59774	48952	10822	log OR	0.007065	0.026795	0.792	+
rs2741856	17	43749471	C	G	Feelings of worthlessness during worst period of depression	Psychiatric	Neale B	UK Biobank	N/A	European	62128	31593	30535	log OR	-0.01681	0.020181	0.405	-
rs2741856	17	43749471	C	G	Felt distant from other people in past month	Psychiatric	Neale B	UK Biobank	N/A	European	52822	0	52822	unit	-0.003843	0.010321	0.71	-
rs2741856	17	43749471	C	G	Felt irritable or had angry outbursts in past month	Psychiatric	Neale B	UK Biobank	N/A	European	52816	0	52816	unit	0.006416	0.008345	0.442	+
rs2741856	17	43749471	C	G	Felt very upset when reminded of stressful experience in past month	Psychiatric	Neale B	UK Biobank	N/A	European	117893	0	117893	unit	-0.012399	0.005936	0.0367	-
rs2741856	17	43749471	C	G	Fraction of day affected during worst episode of depression	Psychiatric	Neale B	UK Biobank	N/A	European	62464	0	62464	unit	-0.009127	0.009579	0.341	-
rs2741856	17	43749471	C	G	Frequency of depressed days during worst episode of depression	Psychiatric	Neale B	UK Biobank	N/A	European	64524	0	64524	unit	-0.001099	0.00636	0.863	-
rs2741856	17	43749471	C	G	Frequency of depressed mood in last 2 weeks	Psychiatric	Neale B	UK Biobank	N/A	European	345957	0	345957	unit	-0.005983	0.002618	0.0223	-
rs2741856	17	43749471	C	G	Frequency of unusual or psychotic experiences in past year	Psychiatric	Neale B	UK Biobank	N/A	European	5795	0	5795	unit	-0.009986	0.029808	0.738	-
rs2741856	17	43749471	C	G	Illnesses of father: Severe depression	Psychiatric	Neale B	UK Biobank	N/A	European	312437	11921	300516	log OR	-0.017356	0.023389	0.458	-
rs2741856	17	43749471	C	G	Illnesses of mother: Severe depression	Psychiatric	Neale B	UK Biobank	N/A	European	330653	22004	308649	log OR	-0.011704	0.01762	0.507	-
rs2741856	17	43749471	C	G	Illnesses of siblings: Severe depression	Psychiatric	Neale B	UK Biobank	N/A	European	279858	20107	259751	log OR	0.014294	0.018388	0.437	+
rs2741856	17	43749471	C	G	Impact on normal roles during worst period of anxiety	Psychiatric	Neale B	UK Biobank	N/A	European	36505	0	36505	unit	-0.003595	0.012521	0.774	-
rs2741856	17	43749471	C	G	Impact on normal roles during worst period of depression	Psychiatric	Neale B	UK Biobank	N/A	European	66429	0	66429	unit	-0.015888	0.009107	0.081	-
rs2741856	17	43749471	C	G	Irritability	Psychiatric	Neale B	UK Biobank	N/A	European	345231	96862	248369	log OR	-0.00573	0.009643	0.552	-
rs2741856	17	43749471	C	G	Keyed up or on edge during worst period of anxiety	Psychiatric	Neale B	UK Biobank	N/A	European	34806	27777	7029	log OR	-0.055707	0.034516	0.107	-
rs2741856	17	43749471	C	G	Lifetime number of depressed periods	Psychiatric	Neale B	UK Biobank	N/A	European	53691	0	53691	unit	0.005454	0.009622	0.571	+
rs2741856	17	43749471	C	G	Longest period of mania or irritability	Psychiatric	Neale B	UK Biobank	N/A	European	27722	0	27722	unit	-0.000769	0.011796	0.948	-
rs2741856	17	43749471	C	G	Longest period spent worried or anxious	Psychiatric	Neale B	UK Biobank	N/A	European	24738	0	24738	IRNT	-0.000635	0.016185	0.969	-
rs2741856	17	43749471	C	G	Major depressive disorder	Psychiatric	PGC	PGC	22472876	European	18759	9240	9519	log OR	0.08066	0.0425	0.05662	+
rs2741856	17	43749471	C	G	Mania, bipolar disorder or manic depression	Psychiatric	Neale B	UK Biobank	N/A	European	361141	1008	360133	log OR	0.025041	0.080941	0.757	+
rs2741856	17	43749471	C	G	Mania, hypomania, bipolar or manic-depression	Psychiatric	Neale B	UK Biobank	N/A	European	117708	604	117104	log OR	0.002053	0.104179	0.984	+
rs2741856	17	43749471	C	G	Manic or hyper symptoms: All of the above	Psychiatric	Neale B	UK Biobank	N/A	European	24049	2431	21618	log OR	-0.111797	0.054744	0.0411	-
rs2741856	17	43749471	C	G	Manic or hyper symptoms: I needed less sleep than usual	Psychiatric	Neale B	UK Biobank	N/A	European	24049	3259	20790	log OR	0.013173	0.048292	0.785	+
rs2741856	17	43749471	C	G	Manic or hyper symptoms: I was more active than usual	Psychiatric	Neale B	UK Biobank	N/A	European	24049	6030	18019	log OR	0.008752	0.038137	0.819	+
rs2741856	17	43749471	C	G	Manic or hyper symptoms: I was more creative or had more ideas than usual	Psychiatric	Neale B	UK Biobank	N/A	European	24049	2850	21199	log OR	0.054854	0.050977	0.282	+
rs2741856	17	43749471	C	G	Manic or hyper symptoms: I was more talkative than usual	Psychiatric	Neale B	UK Biobank	N/A	European	24049	5027	19022	log OR	0.032783	0.040641	0.42	+
rs2741856	17	43749471	C	G	Manifestations of mania or irritability: I needed less sleep than usual	Psychiatric	Neale B	UK Biobank	N/A	European	114422	3777	110645	log OR	-0.034812	0.042228	0.41	-
rs2741856	17	43749471	C	G	Manifestations of mania or irritability: I was easily distracted	Psychiatric	Neale B	UK Biobank	N/A	European	114422	9162	105260	log OR	0.001951	0.027565	0.944	+
rs2741856	17	43749471	C	G	Manifestations of mania or irritability: I was more active than usual	Psychiatric	Neale B	UK Biobank	N/A	European	114422	5688	108734	log OR	-0.045046	0.034732	0.195	-
rs2741856	17	43749471	C	G	Manifestations of mania or irritability: I was more confident than usual	Psychiatric	Neale B	UK Biobank	N/A	European	114422	3285	111137	log OR	-0.02961	0.045182	0.512	-
rs2741856	17	43749471	C	G	Manifestations of mania or irritability: I was more creative or had more ideas than usual	Psychiatric	Neale B	UK Biobank	N/A	European	114422	3090	111332	log OR	-0.041942	0.046586	0.368	-
rs2741856	17	43749471	C	G	Manifestations of mania or irritability: I was more restless than usual	Psychiatric	Neale B	UK Biobank	N/A	European	114422	12876	101546	log OR	0.011361	0.023765	0.633	+
rs2741856	17	43749471	C	G	Manifestations of mania or irritability: I was more talkative than usual	Psychiatric	Neale B	UK Biobank	N/A	European	114422	5465	108957	log OR	0.00989	0.03538	0.78	+
rs2741856	17	43749471	C	G	Manifestations of mania or irritability: My thoughts were racing	Psychiatric	Neale B	UK Biobank	N/A	European	114422	10580	103842	log OR	-0.041453	0.025897	0.109	-
rs2741856	17	43749471	C	G	Mental and behavioural disorders	Psychiatric	Neale B	UK Biobank	N/A	European	361194	4302	356892	log OR	-0.061171	0.039347	0.12	-
rs2741856	17	43749471	C	G	Methods of self-harm used: Ingesting a medication in excess of the normal dose	Psychiatric	Neale B	UK Biobank	N/A	European	117733	2937	114796	log OR	0.033057	0.047657	0.488	+
rs2741856	17	43749471	C	G	Methods of self-harm used: Ingesting alcohol or a recreational or illicit drug	Psychiatric	Neale B	UK Biobank	N/A	European	117733	783	116950	log OR	-0.001248	0.091592	0.989	-
rs2741856	17	43749471	C	G	Methods of self-harm used: Self-injury such as self-cutting, scratching or hitting	Psychiatric	Neale B	UK Biobank	N/A	European	117733	2538	115195	log OR	-0.019927	0.05103	0.696	-
rs2741856	17	43749471	C	G	Methods of self-harm used: Stopping prescribed medication	Psychiatric	Neale B	UK Biobank	N/A	European	117733	267	117466	log OR	-0.112509	0.15665	0.473	-
rs2741856	17	43749471	C	G	Miserableness	Psychiatric	Neale B	UK Biobank	N/A	European	355182	151752	203430	log OR	-0.010003	0.008558	0.242	-
rs2741856	17	43749471	C	G	Mood disorders	Psychiatric	Neale B	UK Biobank	N/A	European	361194	1546	359648	log OR	-0.086055	0.065404	0.188	-
rs2741856	17	43749471	C	G	Mood swings	Psychiatric	Neale B	UK Biobank	N/A	European	352604	158982	193622	log OR	-0.018726	0.008606	0.0296	-
rs2741856	17	43749471	C	G	More irritable than usual during worst period of anxiety	Psychiatric	Neale B	UK Biobank	N/A	European	33425	24014	9411	log OR	-0.013405	0.031203	0.667	-
rs2741856	17	43749471	C	G	Nervous breakdown	Psychiatric	Neale B	UK Biobank	N/A	European	361141	568	360573	log OR	-0.017424	0.107762	0.872	-
rs2741856	17	43749471	C	G	Nervous feelings	Psychiatric	Neale B	UK Biobank	N/A	European	351829	83120	268709	log OR	0.001084	0.010138	0.915	+
rs2741856	17	43749471	C	G	No bipolar or depression	Psychiatric	Neale B	UK Biobank	N/A	European	86895	62825	24070	log OR	0.020324	0.01917	0.289	+
rs2741856	17	43749471	C	G	Number of depression episodes	Psychiatric	Neale B	UK Biobank	N/A	European	45695	0	45695	unit	-0.025367	0.010482	0.0155	-
rs2741856	17	43749471	C	G	Number of times self-harmed	Psychiatric	Neale B	UK Biobank	N/A	European	5008	0	5008	unit	-0.002461	0.031655	0.938	-
rs2741856	17	43749471	C	G	Obsessive compulsive disorder	Psychiatric	Neale B	UK Biobank	N/A	European	117711	733	116978	log OR	-0.022243	0.094431	0.814	-
rs2741856	17	43749471	C	G	Other anxiety disorders	Psychiatric	Neale B	UK Biobank	N/A	European	361194	416	360778	log OR	0.051177	0.137733	0.71	+
rs2741856	17	43749471	C	G	Other therapeutic activities such as mindfulness, yoga or art classes to treat anxiety	Psychiatric	Neale B	UK Biobank	N/A	European	98990	5735	93255	log OR	-0.028404	0.034478	0.41	-
rs2741856	17	43749471	C	G	Other therapeutic activities such as mindfulness, yoga or art classes to treat depression	Psychiatric	Neale B	UK Biobank	N/A	European	117763	9199	108564	log OR	-0.042328	0.027445	0.123	-
rs2741856	17	43749471	C	G	Other type of psychosis or psychotic illness	Psychiatric	Neale B	UK Biobank	N/A	European	117707	450	117257	log OR	-0.004941	0.120683	0.967	-
rs2741856	17	43749471	C	G	Panic attacks	Psychiatric	Neale B	UK Biobank	N/A	European	117722	6518	111204	log OR	0.030397	0.032495	0.35	+
rs2741856	17	43749471	C	G	Personality disorder	Psychiatric	Neale B	UK Biobank	N/A	European	117707	274	117433	log OR	-0.282673	0.154414	0.0672	-
rs2741856	17	43749471	C	G	Post-traumatic stress disorder	Psychiatric	Neale B	UK Biobank	N/A	European	361141	266	360875	log OR	0.014809	0.157404	0.925	+
rs2741856	17	43749471	C	G	Postnatal depression	Psychiatric	Neale B	UK Biobank	N/A	European	194153	277	193876	log OR	-0.072506	0.15403	0.638	-
rs2741856	17	43749471	C	G	Probable recurrent major depression moderate	Psychiatric	Neale B	UK Biobank	N/A	European	86895	10902	75993	log OR	-0.034282	0.026004	0.187	-
rs2741856	17	43749471	C	G	Probable recurrent major depression severe	Psychiatric	Neale B	UK Biobank	N/A	European	86895	6304	80591	log OR	-0.052862	0.033486	0.114	-
rs2741856	17	43749471	C	G	Professional informed about anxiety	Psychiatric	Neale B	UK Biobank	N/A	European	36366	22238	14128	log OR	0.038649	0.027731	0.163	+
rs2741856	17	43749471	C	G	Professional informed about depression	Psychiatric	Neale B	UK Biobank	N/A	European	66302	42728	23574	log OR	0.005437	0.020529	0.791	+
rs2741856	17	43749471	C	G	Psychiatric problem	Psychiatric	Neale B	UK Biobank	N/A	European	361141	363	360778	log OR	-0.331437	0.134753	0.0139	-
rs2741856	17	43749471	C	G	Psychological over-eating	Psychiatric	Neale B	UK Biobank	N/A	European	117707	504	117203	log OR	-0.049103	0.113977	0.667	-
rs2741856	17	43749471	C	G	Reaction to severe stress and adjustment disorders	Psychiatric	Neale B	UK Biobank	N/A	European	361194	227	360967	log OR	0.326491	0.18372	0.0756	+
rs2741856	17	43749471	C	G	Recurrent depressive disorder	Psychiatric	Neale B	UK Biobank	N/A	European	361194	293	360901	log OR	-0.196719	0.16624	0.237	-
rs2741856	17	43749471	C	G	Repeated disturbing thoughts of stressful experience in past month	Psychiatric	Neale B	UK Biobank	N/A	European	117900	0	117900	unit	-0.009209	0.005535	0.0962	-
rs2741856	17	43749471	C	G	Restless during period of worst anxiety	Psychiatric	Neale B	UK Biobank	N/A	European	33864	20328	13536	log OR	-0.047142	0.028631	0.0997	-
rs2741856	17	43749471	C	G	Schizophrenia	Psychiatric	PGC	PGC	25056061	Trans-ethnic	82315	35476	46839	log OR	0.009802	0.021	0.6407	+
rs2741856	17	43749471	C	G	Schizophrenia or delusion	Psychiatric	Neale B	UK Biobank	N/A	European	361194	461	360733	log OR	-0.022059	0.119585	0.854	-
rs2741856	17	43749471	C	G	Schizophrenia, schizotypal and delusional disorders	Psychiatric	Neale B	UK Biobank	N/A	European	361194	461	360733	log OR	-0.022059	0.119585	0.854	-
rs2741856	17	43749471	C	G	Seen a psychiatrist for nerves, anxiety, tension or depression	Psychiatric	Neale B	UK Biobank	N/A	European	359535	41233	318302	log OR	-0.007968	0.013421	0.553	-
rs2741856	17	43749471	C	G	Seen doctor for nerves, anxiety, tension or depression	Psychiatric	Neale B	UK Biobank	N/A	European	358693	123528	235165	log OR	-0.001228	0.008886	0.89	-
rs2741856	17	43749471	C	G	Self-harm or suicide attempt	Psychiatric	Neale B	UK Biobank	N/A	European	361141	187	360954	log OR	-0.00237	0.187711	0.99	-
rs2741856	17	43749471	C	G	Self-harmed in past year	Psychiatric	Neale B	UK Biobank	N/A	European	5080	437	4643	log OR	0.090491	0.126868	0.476	+
rs2741856	17	43749471	C	G	Sensitivity or hurt feelings	Psychiatric	Neale B	UK Biobank	N/A	European	350821	194755	156066	log OR	-0.019628	0.008546	0.0216	-
rs2741856	17	43749471	C	G	Severity of problems due to mania or irritability	Psychiatric	Neale B	UK Biobank	N/A	European	26655	7988	18667	log OR	-0.007781	0.034188	0.82	-
rs2741856	17	43749471	C	G	Single probable major depression episode	Psychiatric	Neale B	UK Biobank	N/A	European	86895	5800	81095	log OR	0.064809	0.034787	0.0625	+
rs2741856	17	43749471	C	G	Social anxiety or phobia	Psychiatric	Neale B	UK Biobank	N/A	European	117716	1474	116242	log OR	0.030463	0.066806	0.648	+
rs2741856	17	43749471	C	G	Somatoform disorders	Psychiatric	Neale B	UK Biobank	N/A	European	361194	241	360953	log OR	-0.343027	0.17275	0.0471	-
rs2741856	17	43749471	C	G	Stress	Psychiatric	Neale B	UK Biobank	N/A	European	361141	428	360713	log OR	-0.020702	0.124116	0.868	-
rs2741856	17	43749471	C	G	Suffer from nerves	Psychiatric	Neale B	UK Biobank	N/A	European	348082	73938	274144	log OR	-0.007763	0.010611	0.464	-
rs2741856	17	43749471	C	G	Talking therapies to treat anxiety	Psychiatric	Neale B	UK Biobank	N/A	European	98990	12858	86132	log OR	0.018361	0.023942	0.443	+
rs2741856	17	43749471	C	G	Talking therapies to treat depression	Psychiatric	Neale B	UK Biobank	N/A	European	117763	25960	91803	log OR	-0.002144	0.01765	0.903	-
rs2741856	17	43749471	C	G	Tense or highly strung	Psychiatric	Neale B	UK Biobank	N/A	European	350159	60513	289646	log OR	-0.010271	0.011442	0.369	-
rs2741856	17	43749471	C	G	Thoughts of death during worst depression	Psychiatric	Neale B	UK Biobank	N/A	European	62648	32630	30018	log OR	0.012834	0.020338	0.528	+
rs2741856	17	43749471	C	G	Troubled sleep during worst period of anxiety	Psychiatric	Neale B	UK Biobank	N/A	European	35584	29129	6455	log OR	0.009759	0.035242	0.782	+
rs2741856	17	43749471	C	G	Worrier or anxious feelings	Psychiatric	Neale B	UK Biobank	N/A	European	351833	199463	152370	log OR	-0.021764	0.008611	0.0115	-
rs2741856	17	43749471	C	G	Worry too long after embarrassment	Psychiatric	Neale B	UK Biobank	N/A	European	346527	165310	181217	log OR	-0.00191	0.008632	0.825	-
rs2741856	17	43749471	C	G	Abnormal findings on diagnostic imaging of lung	Respiratory	Neale B	UK Biobank	N/A	European	361194	1130	360064	log OR	-0.162436	0.077553	0.0362	-
rs2741856	17	43749471	C	G	Abnormalities of breathing	Respiratory	Neale B	UK Biobank	N/A	European	361194	4126	357068	log OR	0.062793	0.041096	0.127	+
rs2741856	17	43749471	C	G	Acute upper respiratory infections	Respiratory	Neale B	UK Biobank	N/A	European	361194	356	360838	log OR	-0.052651	0.146029	0.718	-
rs2741856	17	43749471	C	G	Age asthma diagnosed	Respiratory	Neale B	UK Biobank	N/A	European	36955	0	36955	IRNT	0.004816	0.012354	0.697	+
rs2741856	17	43749471	C	G	Age asthma diagnosed by doctor	Respiratory	Neale B	UK Biobank	N/A	European	11717	0	11717	IRNT	-0.016724	0.022479	0.457	-
rs2741856	17	43749471	C	G	Age hayfever or allergic rhinitis diagnosed by doctor	Respiratory	Neale B	UK Biobank	N/A	European	20904	0	20904	IRNT	-0.000721	0.016896	0.966	-
rs2741856	17	43749471	C	G	Allergic rhinitis	Respiratory	Neale B	UK Biobank	N/A	European	91787	20904	70883	log OR	0.016294	0.020065	0.417	+
rs2741856	17	43749471	C	G	Allergy to house dust mite	Respiratory	Neale B	UK Biobank	N/A	European	361141	201	360940	log OR	0.020283	0.181065	0.911	+
rs2741856	17	43749471	C	G	Asthma	Respiratory	Neale B	UK Biobank	N/A	European	361141	41934	319207	log OR	0.00961	0.013314	0.47	+
rs2741856	17	43749471	C	G	Asthma-related pneumonia	Respiratory	Neale B	UK Biobank	N/A	European	361194	5900	355294	log OR	-0.000519	0.033629	0.988	-
rs2741856	17	43749471	C	G	Asthma hospital asmission	Respiratory	Neale B	UK Biobank	N/A	European	361194	1986	359208	log OR	0.049382	0.057735	0.392	+
rs2741856	17	43749471	C	G	Bacterial pneumonia	Respiratory	Neale B	UK Biobank	N/A	European	361194	529	360665	log OR	-0.009782	0.111654	0.93	-
rs2741856	17	43749471	C	G	Breathing problems during work	Respiratory	Neale B	UK Biobank	N/A	European	91149	6697	84452	log OR	0.001903	0.032501	0.953	+
rs2741856	17	43749471	C	G	Bring up phlegm, sputum or mucus on most days	Respiratory	Neale B	UK Biobank	N/A	European	91787	7808	83979	log OR	-0.02648	0.030127	0.379	-
rs2741856	17	43749471	C	G	Bronchiectasis	Respiratory	Neale B	UK Biobank	N/A	European	361141	876	360265	log OR	-0.113026	0.086768	0.193	-
rs2741856	17	43749471	C	G	Bronchitis	Respiratory	Neale B	UK Biobank	N/A	European	361194	4283	356911	log OR	-0.028919	0.039418	0.463	-
rs2741856	17	43749471	C	G	Chest pain	Respiratory	Neale B	UK Biobank	N/A	European	357507	56233	301274	log OR	0.014993	0.011768	0.203	+
rs2741856	17	43749471	C	G	Chest pain due to walking ceases when standing still	Respiratory	Neale B	UK Biobank	N/A	European	20222	16443	3779	log OR	-0.012969	0.04565	0.776	-
rs2741856	17	43749471	C	G	Chest pain felt outside physical activity	Respiratory	Neale B	UK Biobank	N/A	European	54416	52754	1662	log OR	-0.168796	0.127907	0.187	-
rs2741856	17	43749471	C	G	Chest pain or discomfort walking normally	Respiratory	Neale B	UK Biobank	N/A	European	55737	9617	46120	log OR	0.017136	0.028485	0.547	+
rs2741856	17	43749471	C	G	Chest pain or discomfort when walking fast or uphill	Respiratory	Neale B	UK Biobank	N/A	European	44867	11938	32929	log OR	0.019119	0.026742	0.475	+
rs2741856	17	43749471	C	G	Childhood asthma	Respiratory	Neale B	UK Biobank	N/A	European	361194	1993	359201	log OR	0.051865	0.057635	0.368	+
rs2741856	17	43749471	C	G	Chronic obstructive pulmonary disease	Respiratory	Neale B	UK Biobank	N/A	European	361194	26710	334484	log OR	-0.000995	0.01627	0.951	-
rs2741856	17	43749471	C	G	Chronic obstructive pulmonary disease related to chronic infections	Respiratory	Neale B	UK Biobank	N/A	European	361194	477	360717	log OR	0.062148	0.11755	0.597	+
rs2741856	17	43749471	C	G	Chronic rhinitis, nasopharyngitis and pharyngitis	Respiratory	Neale B	UK Biobank	N/A	European	361194	291	360903	log OR	0.069193	0.154332	0.654	+
rs2741856	17	43749471	C	G	Cough	Respiratory	Neale B	UK Biobank	N/A	European	91787	12593	79194	log OR	-0.005964	0.024494	0.808	-
rs2741856	17	43749471	C	G	Diseases of the respiratory system	Respiratory	Neale B	UK Biobank	N/A	European	361194	25381	335813	log OR	0.006385	0.016664	0.702	+
rs2741856	17	43749471	C	G	Diseases of vocal cords and larynx	Respiratory	Neale B	UK Biobank	N/A	European	361194	1168	360026	log OR	0.163792	0.07778	0.0352	+
rs2741856	17	43749471	C	G	Emphysema	Respiratory	Neale B	UK Biobank	N/A	European	91787	276	91511	log OR	-0.16439	0.154231	0.286	-
rs2741856	17	43749471	C	G	Emphysema or chronic bronchitis	Respiratory	Neale B	UK Biobank	N/A	European	360527	6138	354389	log OR	-0.062709	0.032968	0.0572	-
rs2741856	17	43749471	C	G	Forced expiratory volume in 1-second	Respiratory	Neale B	UK Biobank	N/A	European	329404	0	329404	IRNT	0.007636	0.003302	0.0208	+
rs2741856	17	43749471	C	G	Forced vital capacity	Respiratory	Neale B	UK Biobank	N/A	European	329404	0	329404	IRNT	0.008158	0.003224	0.0114	+
rs2741856	17	43749471	C	G	Foreign body in respiratory tract	Respiratory	Neale B	UK Biobank	N/A	European	361194	237	360957	log OR	0.113847	0.167808	0.497	+
rs2741856	17	43749471	C	G	Haemorrhage from respiratory passages	Respiratory	Neale B	UK Biobank	N/A	European	361194	2836	358358	log OR	0.04595	0.049178	0.35	+
rs2741856	17	43749471	C	G	Hayfever, allergic rhinitis or eczema	Respiratory	Neale B	UK Biobank	N/A	European	360527	83407	277120	log OR	0.001796	0.010064	0.858	+
rs2741856	17	43749471	C	G	Idiopathic pulmonary fibrosis	Respiratory	Neale B	UK Biobank	N/A	European	361194	338	360856	log OR	-0.060168	0.139606	0.666	-
rs2741856	17	43749471	C	G	Illnesses of father: Chronic bronchitis or emphysema	Respiratory	Neale B	UK Biobank	N/A	European	314680	36126	278554	log OR	-0.004519	0.013876	0.745	-
rs2741856	17	43749471	C	G	Illnesses of mother: Chronic bronchitis or emphysema	Respiratory	Neale B	UK Biobank	N/A	European	331008	19637	311371	log OR	-0.025653	0.018389	0.163	-
rs2741856	17	43749471	C	G	Illnesses of siblings: Chronic bronchitis or emphysema	Respiratory	Neale B	UK Biobank	N/A	European	279496	7933	271563	log OR	-0.026532	0.028166	0.346	-
rs2741856	17	43749471	C	G	Interstitial lung disease	Respiratory	Neale B	UK Biobank	N/A	European	361194	26710	334484	log OR	-0.000995	0.01627	0.951	-
rs2741856	17	43749471	C	G	Lung diseases due to external agents	Respiratory	Neale B	UK Biobank	N/A	European	361194	281	360913	log OR	-0.15766	0.153123	0.303	-
rs2741856	17	43749471	C	G	Medication related adverse effects, asthma or COPD	Respiratory	Neale B	UK Biobank	N/A	European	361194	21706	339488	log OR	-0.012803	0.017611	0.467	-
rs2741856	17	43749471	C	G	Other chronic obstructive pulmonary disease	Respiratory	Neale B	UK Biobank	N/A	European	361194	1531	359663	log OR	0.022799	0.071534	0.75	+
rs2741856	17	43749471	C	G	Other diseases of upper respiratory tract	Respiratory	Neale B	UK Biobank	N/A	European	361194	370	360824	log OR	-0.136103	0.139991	0.331	-
rs2741856	17	43749471	C	G	Other interstitial pulmonary diseases	Respiratory	Neale B	UK Biobank	N/A	European	361194	342	360852	log OR	-0.043124	0.146504	0.768	-
rs2741856	17	43749471	C	G	Other pulmonary diagnosis	Respiratory	Neale B	UK Biobank	N/A	European	361194	25381	335813	log OR	0.006385	0.016664	0.702	+
rs2741856	17	43749471	C	G	Other respiratory disorders	Respiratory	Neale B	UK Biobank	N/A	European	361194	565	360629	log OR	-0.024085	0.113705	0.832	-
rs2741856	17	43749471	C	G	Other respiratory problems	Respiratory	Neale B	UK Biobank	N/A	European	361141	628	360513	log OR	0.122549	0.102486	0.232	+
rs2741856	17	43749471	C	G	Other symptoms and signs involving the circulatory and respiratory systems	Respiratory	Neale B	UK Biobank	N/A	European	361194	374	360820	log OR	-0.053358	0.135579	0.694	-
rs2741856	17	43749471	C	G	Pain in throat and chest	Respiratory	Neale B	UK Biobank	N/A	European	361194	24530	336664	log OR	-0.005756	0.01705	0.736	-
rs2741856	17	43749471	C	G	Particulate matter-associated QT prolongation	Respiratory	Gondalia R	Gondalia R	28749367	Trans-ethnic	22158	0	22158	N/A	-0.2271	0.6576	0.7298	-
rs2741856	17	43749471	C	G	Peak expiratory flow	Respiratory	Neale B	UK Biobank	N/A	European	329404	0	329404	IRNT	0.004832	0.00361	0.181	+
rs2741856	17	43749471	C	G	Pertussis	Respiratory	Neale B	UK Biobank	N/A	European	361141	407	360734	log OR	0.004841	0.127265	0.97	+
rs2741856	17	43749471	C	G	Pleural effusion	Respiratory	Neale B	UK Biobank	N/A	European	361194	1033	360161	log OR	-0.032362	0.083909	0.7	-
rs2741856	17	43749471	C	G	Pleurisy	Respiratory	Neale B	UK Biobank	N/A	European	361141	1220	359921	log OR	0.125701	0.073595	0.0876	+
rs2741856	17	43749471	C	G	Pneumonia	Respiratory	Neale B	UK Biobank	N/A	European	361194	5900	355294	log OR	-0.000519	0.033629	0.988	-
rs2741856	17	43749471	C	G	Pneumonia due to Streptococcus pneumoniae	Respiratory	Neale B	UK Biobank	N/A	European	361194	169	361025	log OR	-0.282242	0.211551	0.182	-
rs2741856	17	43749471	C	G	Pneumonitis due to solids and liquids	Respiratory	Neale B	UK Biobank	N/A	European	361194	143	361051	log OR	-0.155222	0.250609	0.536	-
rs2741856	17	43749471	C	G	Pneumothorax	Respiratory	Neale B	UK Biobank	N/A	European	361141	871	360270	log OR	-0.007394	0.087031	0.932	-
rs2741856	17	43749471	C	G	Pyothorax	Respiratory	Neale B	UK Biobank	N/A	European	361194	161	361033	log OR	0.30728	0.212104	0.147	+
rs2741856	17	43749471	C	G	Respiratory diseases principally affecting the interstitium, IBD co-morbidites	Respiratory	Neale B	UK Biobank	N/A	European	361194	481	360713	log OR	-0.051484	0.117056	0.66	-
rs2741856	17	43749471	C	G	Respiratory failure	Respiratory	Neale B	UK Biobank	N/A	European	361194	194	361000	log OR	-0.208873	0.208342	0.316	-
rs2741856	17	43749471	C	G	Shortness of breath walking on level ground	Respiratory	Neale B	UK Biobank	N/A	European	118006	12418	105588	log OR	0.002969	0.02421	0.902	+
rs2741856	17	43749471	C	G	Sleep apnoea	Respiratory	Neale B	UK Biobank	N/A	European	361194	2249	358945	log OR	0.038735	0.054222	0.475	+
rs2741856	17	43749471	C	G	Status asthmaticus	Respiratory	Neale B	UK Biobank	N/A	European	361194	180	361014	log OR	0.003692	0.200165	0.985	+
rs2741856	17	43749471	C	G	Suggestive for eosinophilic asthma	Respiratory	Neale B	UK Biobank	N/A	European	361194	2302	358892	log OR	0.040402	0.053622	0.451	+
rs2741856	17	43749471	C	G	Throat or larynx disorder	Respiratory	Neale B	UK Biobank	N/A	European	361141	325	360816	log OR	-0.147239	0.142413	0.301	-
rs2741856	17	43749471	C	G	Unspecified acute lower respiratory infection	Respiratory	Neale B	UK Biobank	N/A	European	361194	3140	358054	log OR	-0.045604	0.049636	0.358	-
rs2741856	17	43749471	C	G	Wheezing	Respiratory	Neale B	UK Biobank	N/A	European	354523	73828	280695	log OR	0.02335	0.010592	0.0275	+
rs2741856	17	43749471	C	G	Years of cough on most days	Respiratory	Neale B	UK Biobank	N/A	European	12593	0	12593	IRNT	-0.030608	0.022841	0.18	-
rs2741856	17	43749471	C	G	Age-related macular degeneration	Sensory	Fritsche L	Fritsche L	26691988	European	33976	16144	17832	log OR	N/A	N/A	0.271	-
rs2741856	17	43749471	C	G	Age cataract diagnosed	Sensory	Neale B	UK Biobank	N/A	European	5020	0	5020	IRNT	-0.014651	0.025983	0.573	-
rs2741856	17	43749471	C	G	Age started wearing glasses or contact lenses	Sensory	Neale B	UK Biobank	N/A	European	310992	0	310992	IRNT	-0.002964	0.004486	0.509	-
rs2741856	17	43749471	C	G	Age voice broke	Sensory	Neale B	UK Biobank	N/A	European	154459	0	154459	unit	-0.00038	0.002087	0.856	-
rs2741856	17	43749471	C	G	Amblyopia	Sensory	Neale B	UK Biobank	N/A	European	360677	2964	357713	log OR	-0.05516	0.04748	0.245	-
rs2741856	17	43749471	C	G	Astigmatism	Sensory	Neale B	UK Biobank	N/A	European	360677	9752	350925	log OR	0.023301	0.026401	0.377	+
rs2741856	17	43749471	C	G	Bleeding gums	Sensory	Neale B	UK Biobank	N/A	European	359841	46694	313147	log OR	-0.009874	0.012631	0.434	-
rs2741856	17	43749471	C	G	Blepharochalasis	Sensory	Neale B	UK Biobank	N/A	European	361194	498	360696	log OR	-0.130386	0.115052	0.257	-
rs2741856	17	43749471	C	G	Both eyes are present	Sensory	Neale B	UK Biobank	N/A	European	80386	80283	103	log OR	0.073685	0.253187	0.771	+
rs2741856	17	43749471	C	G	Both eyes astigmatism	Sensory	Neale B	UK Biobank	N/A	European	9749	6704	3045	log OR	-0.046776	0.055527	0.4	-
rs2741856	17	43749471	C	G	Both eyes cataract surgery	Sensory	Neale B	UK Biobank	N/A	European	5799	977	4822	log OR	-0.091138	0.085404	0.286	-
rs2741856	17	43749471	C	G	Both eyes hypermetropia	Sensory	Neale B	UK Biobank	N/A	European	15090	12906	2184	log OR	0.103958	0.059296	0.0796	+
rs2741856	17	43749471	C	G	Both eyes laser surgery	Sensory	Neale B	UK Biobank	N/A	European	5719	1258	4461	log OR	0.084234	0.077041	0.274	+
rs2741856	17	43749471	C	G	Both eyes myopia	Sensory	Neale B	UK Biobank	N/A	European	29317	26184	3133	log OR	0.043654	0.048448	0.368	+
rs2741856	17	43749471	C	G	Both eyes presbyopia	Sensory	Neale B	UK Biobank	N/A	European	31494	28009	3485	log OR	0.038984	0.045968	0.396	+
rs2741856	17	43749471	C	G	Cataract	Sensory	Neale B	UK Biobank	N/A	European	117890	11194	106696	log OR	0.007236	0.024887	0.771	+
rs2741856	17	43749471	C	G	Chalazion	Sensory	Neale B	UK Biobank	N/A	European	361194	1418	359776	log OR	-0.009665	0.068282	0.887	-
rs2741856	17	43749471	C	G	Cholesteatoma of middle ear	Sensory	Neale B	UK Biobank	N/A	European	361194	330	360864	log OR	-0.007486	0.143251	0.958	-
rs2741856	17	43749471	C	G	Chronic sinusitis	Sensory	Neale B	UK Biobank	N/A	European	361141	2257	358884	log OR	-0.027416	0.054184	0.613	-
rs2741856	17	43749471	C	G	Chronic suppurative otitis media	Sensory	Neale B	UK Biobank	N/A	European	361194	205	360989	log OR	-0.033084	0.179293	0.854	-
rs2741856	17	43749471	C	G	Conductive and sensorineural hearing loss	Sensory	Neale B	UK Biobank	N/A	European	361194	299	360895	log OR	0.007998	0.148476	0.957	+
rs2741856	17	43749471	C	G	Cysts of oral region	Sensory	Neale B	UK Biobank	N/A	European	361194	287	360907	log OR	-0.122913	0.152598	0.421	-
rs2741856	17	43749471	C	G	Degeneration of macula and posterior pole	Sensory	Neale B	UK Biobank	N/A	European	361194	1013	360181	log OR	0.000893	0.080663	0.991	+
rs2741856	17	43749471	C	G	Diabetes related eye disease	Sensory	Neale B	UK Biobank	N/A	European	117890	2249	115641	log OR	0.066344	0.054535	0.224	+
rs2741856	17	43749471	C	G	Diabetic eye disease	Sensory	Neale B	UK Biobank	N/A	European	361141	699	360442	log OR	0.018228	0.097133	0.851	+
rs2741856	17	43749471	C	G	Diplopia	Sensory	Neale B	UK Biobank	N/A	European	361194	183	361011	log OR	0.023347	0.18976	0.902	+
rs2741856	17	43749471	C	G	Diseases of salivary glands	Sensory	Neale B	UK Biobank	N/A	European	361194	758	360436	log OR	-0.063869	0.095378	0.503	-
rs2741856	17	43749471	C	G	Diseases of the ear and mastoid process	Sensory	Neale B	UK Biobank	N/A	European	361194	5252	355942	log OR	-0.035211	0.035662	0.323	-
rs2741856	17	43749471	C	G	Diseases of the eye and adnexa	Sensory	Neale B	UK Biobank	N/A	European	361194	29878	331316	log OR	0.018718	0.015256	0.22	+
rs2741856	17	43749471	C	G	Diseases of tongue	Sensory	Neale B	UK Biobank	N/A	European	361194	843	360351	log OR	-0.051541	0.091322	0.572	-
rs2741856	17	43749471	C	G	Disorders of lachrymal system	Sensory	Neale B	UK Biobank	N/A	European	361194	1476	359718	log OR	0.15542	0.068646	0.0236	+
rs2741856	17	43749471	C	G	Disorders of lacrimal system	Sensory	Neale B	UK Biobank	N/A	European	361194	1555	359639	log OR	0.147556	0.065173	0.0236	+
rs2741856	17	43749471	C	G	Disorders of lens	Sensory	Neale B	UK Biobank	N/A	European	361194	17076	344118	log OR	0.019274	0.019763	0.329	+
rs2741856	17	43749471	C	G	Disorders of refraction and accommodation	Sensory	Neale B	UK Biobank	N/A	European	361194	192	361002	log OR	-0.069464	0.185256	0.708	-
rs2741856	17	43749471	C	G	Disorders of vestibular function	Sensory	Neale B	UK Biobank	N/A	European	361194	369	360825	log OR	0.189983	0.133663	0.155	+
rs2741856	17	43749471	C	G	Disorders of vitreous body	Sensory	Neale B	UK Biobank	N/A	European	361194	477	360717	log OR	0.369378	0.117562	0.00168	+
rs2741856	17	43749471	C	G	Divergent concomitant strabismus	Sensory	Neale B	UK Biobank	N/A	European	361194	276	360918	log OR	0.121457	0.154532	0.432	+
rs2741856	17	43749471	C	G	Dry eyes	Sensory	Neale B	UK Biobank	N/A	European	361141	515	360626	log OR	0.058445	0.113105	0.605	+
rs2741856	17	43749471	C	G	Ear or vestibular disorder	Sensory	Neale B	UK Biobank	N/A	European	361141	3103	358038	log OR	0.01899	0.046256	0.681	+
rs2741856	17	43749471	C	G	Ectropion of eyelid	Sensory	Neale B	UK Biobank	N/A	European	361194	317	360877	log OR	0.024493	0.144153	0.865	+
rs2741856	17	43749471	C	G	Entropion and trichiasis of eyelid	Sensory	Neale B	UK Biobank	N/A	European	361194	552	360642	log OR	0.120467	0.109253	0.27	+
rs2741856	17	43749471	C	G	Epiphora	Sensory	Neale B	UK Biobank	N/A	European	361194	592	360602	log OR	0.215445	0.10553	0.0412	+
rs2741856	17	43749471	C	G	Ever had eye surgery	Sensory	Neale B	UK Biobank	N/A	European	79912	5825	74087	log OR	0.034132	0.034896	0.328	+
rs2741856	17	43749471	C	G	Eye or eyelid problem	Sensory	Neale B	UK Biobank	N/A	European	361141	2840	358301	log OR	-0.04905	0.048334	0.31	-
rs2741856	17	43749471	C	G	Eye trauma	Sensory	Neale B	UK Biobank	N/A	European	361141	542	360599	log OR	-0.035414	0.110288	0.748	-
rs2741856	17	43749471	C	G	Geographic atrophy	Sensory	Fritsche L	Fritsche L	23455636	Trans-ethnic	48550	1926	46624	log OR	N/A	N/A	0.1845	-
rs2741856	17	43749471	C	G	Gingivitis and periodontal diseases	Sensory	Neale B	UK Biobank	N/A	European	361194	458	360736	log OR	-0.152426	0.122704	0.214	-
rs2741856	17	43749471	C	G	Glaucoma	Sensory	Neale B	UK Biobank	N/A	European	361141	3786	357355	log OR	0.111132	0.041828	0.00789	+
rs2741856	17	43749471	C	G	Glaucoma eye disorders	Sensory	Neale B	UK Biobank	N/A	European	117890	5092	112798	log OR	0.069754	0.036555	0.0564	+
rs2741856	17	43749471	C	G	Glaucoma suspect	Sensory	Neale B	UK Biobank	N/A	European	361194	356	360838	log OR	0.125708	0.136072	0.356	+
rs2741856	17	43749471	C	G	Hear on the left side only	Sensory	Neale B	UK Biobank	N/A	European	119880	647	119233	log OR	-0.075614	0.100963	0.454	-
rs2741856	17	43749471	C	G	Hear on the right side only	Sensory	Neale B	UK Biobank	N/A	European	119880	698	119182	log OR	-0.018332	0.097219	0.85	-
rs2741856	17	43749471	C	G	Hearing aid user	Sensory	Neale B	UK Biobank	N/A	European	219358	10942	208416	log OR	-0.014182	0.024855	0.568	-
rs2741856	17	43749471	C	G	Hearing difficulty	Sensory	Neale B	UK Biobank	N/A	European	346635	90710	255925	log OR	0.007989	0.009731	0.412	+
rs2741856	17	43749471	C	G	Hearing difficulty with background noise	Sensory	Neale B	UK Biobank	N/A	European	353983	134141	219842	log OR	0.006888	0.00876	0.432	+
rs2741856	17	43749471	C	G	Hordeolum and chalazion	Sensory	Neale B	UK Biobank	N/A	European	361194	1467	359727	log OR	-0.0009	0.067951	0.989	-
rs2741856	17	43749471	C	G	Hypermetropia	Sensory	Neale B	UK Biobank	N/A	European	360677	15091	345586	log OR	0.008591	0.02131	0.687	+
rs2741856	17	43749471	C	G	Impacted cerumen	Sensory	Neale B	UK Biobank	N/A	European	361194	161	361033	log OR	0.212797	0.202302	0.293	+
rs2741856	17	43749471	C	G	Iritis	Sensory	Neale B	UK Biobank	N/A	European	361141	155	360986	log OR	0.095521	0.206179	0.643	+
rs2741856	17	43749471	C	G	Keratitis	Sensory	Neale B	UK Biobank	N/A	European	361194	182	361012	log OR	0.392462	0.190281	0.0392	+
rs2741856	17	43749471	C	G	Labyrinthitis	Sensory	Neale B	UK Biobank	N/A	European	361194	517	360677	log OR	-0.178447	0.112946	0.114	-
rs2741856	17	43749471	C	G	Left eye astigmatism	Sensory	Neale B	UK Biobank	N/A	European	9749	1594	8155	log OR	-0.028185	0.069648	0.686	-
rs2741856	17	43749471	C	G	Left eye cataract surgery	Sensory	Neale B	UK Biobank	N/A	European	5799	306	5493	log OR	-0.178131	0.148298	0.23	-
rs2741856	17	43749471	C	G	Left eye hypermetropia	Sensory	Neale B	UK Biobank	N/A	European	15090	1058	14032	log OR	-0.129767	0.081813	0.113	-
rs2741856	17	43749471	C	G	Left eye laser surgery	Sensory	Neale B	UK Biobank	N/A	European	5719	169	5550	log OR	0.195512	0.198315	0.324	+
rs2741856	17	43749471	C	G	Left eye myopia	Sensory	Neale B	UK Biobank	N/A	European	29317	1526	27791	log OR	-0.09513	0.067413	0.158	-
rs2741856	17	43749471	C	G	Left eye presbyopia	Sensory	Neale B	UK Biobank	N/A	European	31494	1750	29744	log OR	-0.066967	0.063028	0.288	-
rs2741856	17	43749471	C	G	Macular degeneration	Sensory	Neale B	UK Biobank	N/A	European	117890	2726	115164	log OR	-0.146672	0.049547	0.00307	-
rs2741856	17	43749471	C	G	Menieres disease	Sensory	Neale B	UK Biobank	N/A	European	361141	1031	360110	log OR	0.085805	0.080022	0.284	+
rs2741856	17	43749471	C	G	Mouth ulcers	Sensory	Neale B	UK Biobank	N/A	European	359841	36831	323010	log OR	0.010551	0.014091	0.454	+
rs2741856	17	43749471	C	G	Myopia	Sensory	Neale B	UK Biobank	N/A	European	360677	29318	331359	log OR	-0.006176	0.015632	0.693	-
rs2741856	17	43749471	C	G	Nasal or sinus disorder	Sensory	Neale B	UK Biobank	N/A	European	361141	1396	359745	log OR	-0.061191	0.068814	0.374	-
rs2741856	17	43749471	C	G	Nasal polyp	Sensory	Neale B	UK Biobank	N/A	European	361194	2207	358987	log OR	0.057507	0.05532	0.299	+
rs2741856	17	43749471	C	G	Neovascularization	Sensory	Fritsche L	Fritsche L	23455636	Trans-ethnic	54938	4487	50451	log OR	N/A	N/A	0.9246	+
rs2741856	17	43749471	C	G	No cataract surgery	Sensory	Neale B	UK Biobank	N/A	European	5799	4137	1662	log OR	0.115198	0.069029	0.0952	+
rs2741856	17	43749471	C	G	No corneal graft surgery	Sensory	Neale B	UK Biobank	N/A	European	5786	5644	142	log OR	-0.229569	0.215862	0.288	-
rs2741856	17	43749471	C	G	No eye problem or disorder	Sensory	Neale B	UK Biobank	N/A	European	117890	91941	25949	log OR	-0.002493	0.017561	0.887	-
rs2741856	17	43749471	C	G	No laser treatment for glaucoma or high eye pressure	Sensory	Neale B	UK Biobank	N/A	European	5788	5597	191	log OR	-0.143684	0.186391	0.441	-
rs2741856	17	43749471	C	G	No tinnitus	Sensory	Neale B	UK Biobank	N/A	European	117882	83615	34267	log OR	-0.003157	0.016381	0.847	-
rs2741856	17	43749471	C	G	Nonsuppurative otitis media	Sensory	Neale B	UK Biobank	N/A	European	361194	781	360413	log OR	-0.081464	0.094589	0.389	-
rs2741856	17	43749471	C	G	Otalgia and effusion of ear	Sensory	Neale B	UK Biobank	N/A	European	361194	251	360943	log OR	-0.164864	0.170529	0.334	-
rs2741856	17	43749471	C	G	Other and unspecified glaucoma	Sensory	Neale B	UK Biobank	N/A	European	361194	573	360621	log OR	-0.048767	0.107263	0.649	-
rs2741856	17	43749471	C	G	Other and unspecified vascular occlusions	Sensory	Neale B	UK Biobank	N/A	European	361194	262	360932	log OR	-0.24337	0.15857	0.125	-
rs2741856	17	43749471	C	G	Other and unspecified visual disturbances	Sensory	Neale B	UK Biobank	N/A	European	361194	301	360893	log OR	0.110026	0.147981	0.457	+
rs2741856	17	43749471	C	G	Other cataract	Sensory	Neale B	UK Biobank	N/A	European	361194	11306	349888	log OR	0.036972	0.024916	0.138	+
rs2741856	17	43749471	C	G	Other congenital malformations of tongue, mouth and pharynx	Sensory	Neale B	UK Biobank	N/A	European	361194	149	361045	log OR	0.037917	0.212374	0.858	+
rs2741856	17	43749471	C	G	Other conjunctival vascular disorders and cysts	Sensory	Neale B	UK Biobank	N/A	European	361194	153	361041	log OR	0.111495	0.207516	0.591	+
rs2741856	17	43749471	C	G	Other diseases of inner ear	Sensory	Neale B	UK Biobank	N/A	European	361194	518	360676	log OR	-0.139093	0.116581	0.233	-
rs2741856	17	43749471	C	G	Other diseases of lip and oral mucosa	Sensory	Neale B	UK Biobank	N/A	European	361194	2157	359037	log OR	-0.020778	0.056517	0.713	-
rs2741856	17	43749471	C	G	Other disorders of conjunctiva	Sensory	Neale B	UK Biobank	N/A	European	361194	452	360742	log OR	0.057281	0.12078	0.635	+
rs2741856	17	43749471	C	G	Other disorders of cornea	Sensory	Neale B	UK Biobank	N/A	European	361194	314	360880	log OR	0.05986	0.144889	0.68	+
rs2741856	17	43749471	C	G	Other disorders of eye and adnexa	Sensory	Neale B	UK Biobank	N/A	European	361194	230	360964	log OR	-0.178657	0.169277	0.291	-
rs2741856	17	43749471	C	G	Other disorders of eyelid	Sensory	Neale B	UK Biobank	N/A	European	361194	4529	356665	log OR	-0.033176	0.038329	0.387	-
rs2741856	17	43749471	C	G	Other disorders of middle ear and mastoid	Sensory	Neale B	UK Biobank	N/A	European	361194	233	360961	log OR	-0.161916	0.172455	0.348	-
rs2741856	17	43749471	C	G	Other disorders of nose and nasal sinuses	Sensory	Neale B	UK Biobank	N/A	European	361194	4438	356756	log OR	0.067527	0.039417	0.0867	+
rs2741856	17	43749471	C	G	Other disorders of tympanic membrane	Sensory	Neale B	UK Biobank	N/A	European	361194	162	361032	log OR	0.217508	0.207808	0.295	+
rs2741856	17	43749471	C	G	Other eye condition for wearing glasses or contact lenses	Sensory	Neale B	UK Biobank	N/A	European	360677	1271	359406	log OR	0.077814	0.072334	0.282	+
rs2741856	17	43749471	C	G	Other eye problems	Sensory	Neale B	UK Biobank	N/A	European	360134	51720	308414	log OR	-0.002491	0.012146	0.838	-
rs2741856	17	43749471	C	G	Other hearing loss	Sensory	Neale B	UK Biobank	N/A	European	361194	413	360781	log OR	0.001558	0.12635	0.99	+
rs2741856	17	43749471	C	G	Other inflammation of eyelid	Sensory	Neale B	UK Biobank	N/A	European	361194	152	361042	log OR	0.151308	0.216915	0.485	+
rs2741856	17	43749471	C	G	Other retinal disorders	Sensory	Neale B	UK Biobank	N/A	European	361194	1692	359502	log OR	0.031719	0.062465	0.612	+
rs2741856	17	43749471	C	G	Other serious eye condition	Sensory	Neale B	UK Biobank	N/A	European	117890	6587	111303	log OR	0.001298	0.032516	0.968	+
rs2741856	17	43749471	C	G	Other specified and unspecified disorders of eyelid	Sensory	Neale B	UK Biobank	N/A	European	361194	2186	359008	log OR	-0.043899	0.055039	0.425	-
rs2741856	17	43749471	C	G	Other specified and unspecified retinal disorders	Sensory	Neale B	UK Biobank	N/A	European	361194	470	360724	log OR	0.038487	0.118428	0.745	+
rs2741856	17	43749471	C	G	Other specified and unspecified strabismus	Sensory	Neale B	UK Biobank	N/A	European	361194	229	360965	log OR	0.177809	0.169643	0.295	+
rs2741856	17	43749471	C	G	Other specified or unspecified disorders of tympanic membrane	Sensory	Neale B	UK Biobank	N/A	European	361194	162	361032	log OR	0.122941	0.20168	0.542	+
rs2741856	17	43749471	C	G	Other strabismus	Sensory	Neale B	UK Biobank	N/A	European	361194	671	360523	log OR	0.066002	0.099165	0.506	+
rs2741856	17	43749471	C	G	Other unspecified and serous retinal detachments	Sensory	Neale B	UK Biobank	N/A	European	361194	923	360271	log OR	0.00138	0.084553	0.987	+
rs2741856	17	43749471	C	G	Otitis externa	Sensory	Neale B	UK Biobank	N/A	European	361194	333	360861	log OR	0.109941	0.1407	0.435	+
rs2741856	17	43749471	C	G	Otitis media	Sensory	Neale B	UK Biobank	N/A	European	361194	266	360928	log OR	0.068514	0.157412	0.663	+
rs2741856	17	43749471	C	G	Painful gums	Sensory	Neale B	UK Biobank	N/A	European	359841	10115	349726	log OR	-0.040694	0.025868	0.116	-
rs2741856	17	43749471	C	G	Perforation of tympanic membrane	Sensory	Neale B	UK Biobank	N/A	European	361194	642	360552	log OR	-0.036435	0.104477	0.727	-
rs2741856	17	43749471	C	G	Perichondritis of external ear	Sensory	Neale B	UK Biobank	N/A	European	361194	274	360920	log OR	-0.206704	0.155075	0.183	-
rs2741856	17	43749471	C	G	Presbyopia	Sensory	Neale B	UK Biobank	N/A	European	360677	31496	329181	log OR	0.000564	0.015055	0.97	+
rs2741856	17	43749471	C	G	Primary angle-closure glaucoma	Sensory	Neale B	UK Biobank	N/A	European	361194	462	360732	log OR	-0.043872	0.119447	0.713	-
rs2741856	17	43749471	C	G	Primary open-angle glaucoma	Sensory	Neale B	UK Biobank	N/A	European	361194	530	360664	log OR	-0.177158	0.111518	0.112	-
rs2741856	17	43749471	C	G	Ptosis of eyelid	Sensory	Neale B	UK Biobank	N/A	European	361194	919	360275	log OR	0.012858	0.084725	0.879	+
rs2741856	17	43749471	C	G	Retinal artery or vein occlusion	Sensory	Neale B	UK Biobank	N/A	European	361141	172	360969	log OR	0.056577	0.195712	0.773	+
rs2741856	17	43749471	C	G	Retinal breaks without detachment	Sensory	Neale B	UK Biobank	N/A	European	361194	818	360376	log OR	0.089702	0.089809	0.318	+
rs2741856	17	43749471	C	G	Retinal detachment	Sensory	Neale B	UK Biobank	N/A	European	361141	1219	359922	log OR	0.019328	0.073597	0.793	+
rs2741856	17	43749471	C	G	Retinal detachment with retinal break	Sensory	Neale B	UK Biobank	N/A	European	361194	1198	359996	log OR	0.038054	0.074244	0.608	+
rs2741856	17	43749471	C	G	Retinal detachments and breaks	Sensory	Neale B	UK Biobank	N/A	European	361194	3043	358151	log OR	0.005761	0.046673	0.902	+
rs2741856	17	43749471	C	G	Retinal problem	Sensory	Neale B	UK Biobank	N/A	European	361141	631	360510	log OR	-0.071957	0.102244	0.482	-
rs2741856	17	43749471	C	G	Retinal vascular disorders	Sensory	Neale B	UK Biobank	N/A	European	361194	320	360874	log OR	-0.213624	0.143488	0.137	-
rs2741856	17	43749471	C	G	Retinal vascular occlusions	Sensory	Neale B	UK Biobank	N/A	European	361194	303	360891	log OR	-0.225599	0.151532	0.137	-
rs2741856	17	43749471	C	G	Right eye astigmatism	Sensory	Neale B	UK Biobank	N/A	European	9749	1451	8298	log OR	0.109735	0.072415	0.13	+
rs2741856	17	43749471	C	G	Right eye cataract surgery	Sensory	Neale B	UK Biobank	N/A	European	5799	379	5420	log OR	-0.030813	0.133656	0.818	-
rs2741856	17	43749471	C	G	Right eye hypermetropia	Sensory	Neale B	UK Biobank	N/A	European	15090	1126	13964	log OR	-0.063836	0.079568	0.422	-
rs2741856	17	43749471	C	G	Right eye laser surgery	Sensory	Neale B	UK Biobank	N/A	European	5719	207	5512	log OR	-0.330385	0.1797	0.066	-
rs2741856	17	43749471	C	G	Right eye myopia	Sensory	Neale B	UK Biobank	N/A	European	29317	1607	27710	log OR	0.010179	0.065873	0.877	+
rs2741856	17	43749471	C	G	Right eye presbyopia	Sensory	Neale B	UK Biobank	N/A	European	31494	1735	29759	log OR	-0.006187	0.063303	0.922	-
rs2741856	17	43749471	C	G	Senile cataract	Sensory	Neale B	UK Biobank	N/A	European	361194	6332	354862	log OR	-0.010302	0.033469	0.758	-
rs2741856	17	43749471	C	G	Speech disturbances	Sensory	Neale B	UK Biobank	N/A	European	361194	299	360895	log OR	-0.15859	0.153583	0.302	-
rs2741856	17	43749471	C	G	Stenosis and insufficiency of lacrimal passages	Sensory	Neale B	UK Biobank	N/A	European	361194	822	360372	log OR	0.046999	0.08958	0.6	+
rs2741856	17	43749471	C	G	Strabismus	Sensory	Neale B	UK Biobank	N/A	European	360677	1566	359111	log OR	-0.022462	0.065214	0.731	-
rs2741856	17	43749471	C	G	Suppurative and unspecified otitis media	Sensory	Neale B	UK Biobank	N/A	European	361194	486	360708	log OR	0.043208	0.116489	0.711	+
rs2741856	17	43749471	C	G	Tinnitus severity	Sensory	Neale B	UK Biobank	N/A	European	34018	0	34018	unit	-0.01564	0.05619	0.781	-
rs2741856	17	43749471	C	G	Unclassified diabetic retinopathy	Sensory	Neale B	UK Biobank	N/A	European	361194	462	360732	log OR	-0.010684	0.11945	0.929	-
rs2741856	17	43749471	C	G	Vertigo	Sensory	Neale B	UK Biobank	N/A	European	361141	431	360710	log OR	-0.047891	0.123667	0.699	-
rs2741856	17	43749471	C	G	Visual disturbances	Sensory	Neale B	UK Biobank	N/A	European	361194	611	360583	log OR	0.092706	0.103907	0.372	+
rs2741856	17	43749471	C	G	Visual refractive error	Sensory	Stambolian D	Stambolian D	23474815	European	7280	0	7280	N/A	-0.0573	0.0599	0.3391	-
rs2741856	17	43749471	C	G	Vitreous haemorrhage	Sensory	Neale B	UK Biobank	N/A	European	361194	256	360938	log OR	0.606343	0.16044	0.000157	+
rs2741856	17	43749471	C	G	Vocal cord dysfunction	Sensory	Neale B	UK Biobank	N/A	European	361194	461	360733	log OR	0.217979	0.119582	0.0683	+
rs2741856	17	43749471	C	G	Vocal cord polyp	Sensory	Neale B	UK Biobank	N/A	European	361141	154	360987	log OR	0.223457	0.20684	0.28	+
rs2741856	17	43749471	C	G	Voice disturbances	Sensory	Neale B	UK Biobank	N/A	European	361194	565	360629	log OR	-0.095771	0.109274	0.381	-
rs2741856	17	43749471	C	G	Wears glasses or contact lenses	Sensory	Neale B	UK Biobank	N/A	European	360677	321768	38909	log OR	-0.007329	0.012523	0.558	-
rs2741856	17	43749471	C	G	Xanthelasma of eyelid	Sensory	Neale B	UK Biobank	N/A	European	361194	153	361041	log OR	-0.186906	0.207515	0.368	-
rs7217502	17	43723878	C	A	Ankle spacing width	Anthropometric	Neale B	UK Biobank	N/A	European	206589	0	206589	IRNT	-0.00351	0.002794	0.209	-
rs7217502	17	43723878	C	A	Birth weight	Anthropometric	Neale B	UK Biobank	N/A	European	205475	0	205475	IRNT	-0.00404	0.003215	0.209	-
rs7217502	17	43723878	C	A	Body fat percentage	Anthropometric	Neale B	UK Biobank	N/A	European	354628	0	354628	IRNT	0.003901	0.001855	0.0355	+
rs7217502	17	43723878	C	A	Body mass index	Anthropometric	Neale B	UK Biobank	N/A	European	359983	0	359983	IRNT	0.000833	0.002428	0.732	+
rs7217502	17	43723878	C	A	Both-handed	Anthropometric	Neale B	UK Biobank	N/A	European	360913	6086	354827	log OR	0.024132	0.019054	0.205	+
rs7217502	17	43723878	C	A	Hip circumference	Anthropometric	Neale B	UK Biobank	N/A	European	360521	0	360521	IRNT	-0.000791	0.00245	0.747	-
rs7217502	17	43723878	C	A	Impedance of whole body	Anthropometric	Neale B	UK Biobank	N/A	European	354795	0	354795	IRNT	0.003548	0.001874	0.0583	+
rs7217502	17	43723878	C	A	Left-handed	Anthropometric	Neale B	UK Biobank	N/A	European	360913	34585	326328	log OR	0.017223	0.008329	0.0387	+
rs7217502	17	43723878	C	A	Maternal effects on offspring birthweight	Anthropometric	Beaumont R	EGGC	29309628	European	86379	0	86379	Z-score	0.0084	0.0067	0.21	+
rs7217502	17	43723878	C	A	Obesity	Anthropometric	Neale B	UK Biobank	N/A	European	361194	448	360746	log OR	-0.036359	0.069689	0.602	-
rs7217502	17	43723878	C	A	Right-handed	Anthropometric	Neale B	UK Biobank	N/A	European	360913	320242	40671	log OR	-0.018925	0.007751	0.0146	-
rs7217502	17	43723878	C	A	Sitting height	Anthropometric	Neale B	UK Biobank	N/A	European	360066	0	360066	IRNT	0.003068	0.001855	0.0982	+
rs7217502	17	43723878	C	A	Standing height	Anthropometric	Neale B	UK Biobank	N/A	European	360388	0	360388	IRNT	0.003191	0.001719	0.0634	+
rs7217502	17	43723878	C	A	Trunk fat-free mass	Anthropometric	Neale B	UK Biobank	N/A	European	354530	0	354530	IRNT	4.9e-05	0.001534	0.974	+
rs7217502	17	43723878	C	A	Trunk fat mass	Anthropometric	Neale B	UK Biobank	N/A	European	354597	0	354597	IRNT	0.00462	0.002459	0.0603	+
rs7217502	17	43723878	C	A	Trunk fat percentage	Anthropometric	Neale B	UK Biobank	N/A	European	354619	0	354619	IRNT	0.004453	0.002226	0.0455	+
rs7217502	17	43723878	C	A	Trunk predicted mass	Anthropometric	Neale B	UK Biobank	N/A	European	354494	0	354494	IRNT	0.000219	0.001529	0.886	+
rs7217502	17	43723878	C	A	Waist circumference	Anthropometric	Neale B	UK Biobank	N/A	European	360564	0	360564	IRNT	0.002879	0.002151	0.181	+
rs7217502	17	43723878	C	A	Weight	Anthropometric	Neale B	UK Biobank	N/A	European	360116	0	360116	IRNT	0.002157	0.00215	0.316	+
rs7217502	17	43723878	C	A	Whole body fat-free mass	Anthropometric	Neale B	UK Biobank	N/A	European	354808	0	354808	IRNT	0.00011	0.001533	0.943	+
rs7217502	17	43723878	C	A	Whole body fat mass	Anthropometric	Neale B	UK Biobank	N/A	European	354244	0	354244	IRNT	0.004124	0.002391	0.0845	+
rs7217502	17	43723878	C	A	Whole body water mass	Anthropometric	Neale B	UK Biobank	N/A	European	354834	0	354834	IRNT	0.000155	0.001536	0.92	+
rs7217502	17	43723878	C	A	A levels or AS levels or equivalent	Behavioural	Neale B	UK Biobank	N/A	European	357549	98304	259245	log OR	-0.001001	0.005434	0.854	-
rs7217502	17	43723878	C	A	Able to confide	Behavioural	Neale B	UK Biobank	N/A	European	350618	0	350618	unit	-0.009397	0.004651	0.0434	-
rs7217502	17	43723878	C	A	Acute alcohol intoxication	Behavioural	Neale B	UK Biobank	N/A	European	361194	131	361063	log OR	-0.062574	0.128844	0.627	-
rs7217502	17	43723878	C	A	Addicted to substance or behaviour	Behavioural	Neale B	UK Biobank	N/A	European	116746	7023	109723	log OR	-0.010123	0.018092	0.576	-
rs7217502	17	43723878	C	A	Age completed full time education	Behavioural	Neale B	UK Biobank	N/A	European	240547	0	240547	unit	0.002178	0.002343	0.353	+
rs7217502	17	43723878	C	A	Age of stopping smoking	Behavioural	Neale B	UK Biobank	N/A	European	33335	0	33335	IRNT	-0.002596	0.007887	0.742	-
rs7217502	17	43723878	C	A	Alcohol abuse	Behavioural	Neale B	UK Biobank	N/A	European	361194	322	360872	log OR	0.038551	0.082187	0.639	+
rs7217502	17	43723878	C	A	Alcohol addiction	Behavioural	Neale B	UK Biobank	N/A	European	6514	2778	3736	log OR	-0.033463	0.036395	0.358	-
rs7217502	17	43723878	C	A	Alcohol dependency	Behavioural	Neale B	UK Biobank	N/A	European	361141	561	360580	log OR	-0.002904	0.062267	0.963	-
rs7217502	17	43723878	C	A	Alcohol intake frequency	Behavioural	Neale B	UK Biobank	N/A	European	360726	0	360726	unit	-0.000605	0.003579	0.866	-
rs7217502	17	43723878	C	A	Anorexia, bulimia or other eating disorder	Behavioural	Neale B	UK Biobank	N/A	European	361141	290	360851	log OR	-0.104123	0.086583	0.229	-
rs7217502	17	43723878	C	A	Attempted fluid intelligence test	Behavioural	Neale B	UK Biobank	N/A	European	118657	117131	1526	log OR	0.039672	0.037909	0.295	+
rs7217502	17	43723878	C	A	Avoided activities or situations because of previous stressful experience in past month	Behavioural	Neale B	UK Biobank	N/A	European	117868	0	117868	unit	0.000461	0.00291	0.874	+
rs7217502	17	43723878	C	A	Belief that own life is meaningful	Behavioural	Neale B	UK Biobank	N/A	European	115352	0	115352	unit	-0.003192	0.003579	0.372	-
rs7217502	17	43723878	C	A	CSEs or equivalent	Behavioural	Neale B	UK Biobank	N/A	European	357549	46672	310877	log OR	0.013015	0.006953	0.0612	+
rs7217502	17	43723878	C	A	Current alcohol drinker	Behavioural	Neale B	UK Biobank	N/A	European	360726	336919	23807	log OR	0.004809	0.009851	0.625	+
rs7217502	17	43723878	C	A	Current smoker	Behavioural	Neale B	UK Biobank	N/A	European	359706	37088	322618	log OR	-0.012342	0.008038	0.125	-
rs7217502	17	43723878	C	A	Ever taken cannabis	Behavioural	Neale B	UK Biobank	N/A	European	117911	0	117911	unit	-0.002735	0.00395	0.489	-
rs7217502	17	43723878	C	A	Ex-smoker	Behavioural	Neale B	UK Biobank	N/A	European	359706	127550	232156	log OR	-0.00472	0.005061	0.351	-
rs7217502	17	43723878	C	A	Extraversion	Behavioural	van den Berg S	GPC	26362575	European	63030	0	63030	N/A	0.0114	0.0056	0.04083	+
rs7217502	17	43723878	C	A	FI1: numeric addition test	Behavioural	Neale B	UK Biobank	N/A	European	116723	111965	4758	log OR	0.008802	0.021822	0.687	+
rs7217502	17	43723878	C	A	FI10: arithmetic sequence recognition	Behavioural	Neale B	UK Biobank	N/A	European	20880	16721	4159	log OR	0.039917	0.025416	0.116	+
rs7217502	17	43723878	C	A	FI11: antonym	Behavioural	Neale B	UK Biobank	N/A	European	12493	8943	3550	log OR	-0.023535	0.029341	0.422	-
rs7217502	17	43723878	C	A	FI13: subset inclusion logic	Behavioural	Neale B	UK Biobank	N/A	European	2964	647	2317	log OR	0.018453	0.06584	0.779	+
rs7217502	17	43723878	C	A	FI2: identify largest number	Behavioural	Neale B	UK Biobank	N/A	European	116869	115919	950	log OR	0.042659	0.048008	0.374	+
rs7217502	17	43723878	C	A	FI3: word interpolation	Behavioural	Neale B	UK Biobank	N/A	European	116815	98753	18062	log OR	0.00784	0.011899	0.51	+
rs7217502	17	43723878	C	A	FI4: positional arithmetic	Behavioural	Neale B	UK Biobank	N/A	European	115690	98344	17346	log OR	0.008197	0.012095	0.498	+
rs7217502	17	43723878	C	A	FI5: family relationship calculation	Behavioural	Neale B	UK Biobank	N/A	European	113356	55922	57434	log OR	-0.003206	0.008736	0.714	-
rs7217502	17	43723878	C	A	FI6: conditional arithmetic	Behavioural	Neale B	UK Biobank	N/A	European	102181	69944	32237	log OR	-0.002947	0.009856	0.765	-
rs7217502	17	43723878	C	A	FI7: synonym	Behavioural	Neale B	UK Biobank	N/A	European	84560	74026	10534	log OR	0.01361	0.015354	0.375	+
