## Supplementary Tables for "Genetic and atherosclerotic plaque immunohistochemical analyses do not associate reduced sclerostin expression with cardiovascular events" (part 3 of 3)

### Sheet: Table S9 (continued)
rsID	Chrom	Pos (hg38)	EA	NEA	Trait	Category	Author	Source	PMID	Ancestry	N	N cases	N controls	Unit	Effect	Stderr	P	Direction
rs7217502	17	43723878	C	A	FI8: chained arithmetic	Behavioural	Neale B	UK Biobank	N/A	European	75692	49086	26606	log OR	0.003806	0.011099	0.732	+
rs7217502	17	43723878	C	A	FI9 : concept interpolation	Behavioural	Neale B	UK Biobank	N/A	European	35147	19701	15446	log OR	-0.035674	0.015763	0.0236	-
rs7217502	17	43723878	C	A	Fluid intelligence score	Behavioural	Neale B	UK Biobank	N/A	European	117131	0	117131	IRNT	-0.002883	0.004257	0.498	-
rs7217502	17	43723878	C	A	Guilty feelings	Behavioural	Neale B	UK Biobank	N/A	European	351907	100128	251779	log OR	-0.00924	0.005449	0.0899	-
rs7217502	17	43723878	C	A	Happiness	Behavioural	Neale B	UK Biobank	N/A	European	119535	0	119535	unit	-0.002046	0.002976	0.492	-
rs7217502	17	43723878	C	A	Health happiness	Behavioural	Neale B	UK Biobank	N/A	European	117753	0	117753	unit	-0.000573	0.004026	0.887	-
rs7217502	17	43723878	C	A	Light smokers	Behavioural	Neale B	UK Biobank	N/A	European	97021	44253	52768	log OR	-0.028952	0.009417	0.00211	-
rs7217502	17	43723878	C	A	Loneliness	Behavioural	Neale B	UK Biobank	N/A	European	355583	63508	292075	log OR	-0.007952	0.006424	0.216	-
rs7217502	17	43723878	C	A	Malaise and fatigue	Behavioural	Neale B	UK Biobank	N/A	European	361194	818	360376	log OR	-0.105237	0.053164	0.0478	-
rs7217502	17	43723878	C	A	Maximum digits remembered correctly	Behavioural	Neale B	UK Biobank	N/A	European	36884	0	36884	unit	-0.010256	0.005589	0.0665	-
rs7217502	17	43723878	C	A	Mean time to correctly identify matches	Behavioural	Neale B	UK Biobank	N/A	European	358695	0	358695	IRNT	-0.004449	0.002304	0.0535	-
rs7217502	17	43723878	C	A	Mental and behavioural disorders due to use of alcohol	Behavioural	Neale B	UK Biobank	N/A	European	361194	786	360408	log OR	-0.061748	0.058511	0.291	-
rs7217502	17	43723878	C	A	Narcolepsy	Behavioural	Neale B	UK Biobank	N/A	European	359752	0	359752	unit	0.002395	0.001201	0.0461	+
rs7217502	17	43723878	C	A	Neuroticism	Behavioural	Turley P	SSGAC	29292387	European	168105	0	168105	SD	-0.003	0.002	0.276	-
rs7217502	17	43723878	C	A	Neuroticism score	Behavioural	Neale B	UK Biobank	N/A	European	293006	0	293006	IRNT	-0.00362	0.00268	0.177	-
rs7217502	17	43723878	C	A	Never alcohol drinker	Behavioural	Neale B	UK Biobank	N/A	European	360726	11243	349483	log OR	-0.005731	0.014053	0.683	-
rs7217502	17	43723878	C	A	Never smoker	Behavioural	Neale B	UK Biobank	N/A	European	359706	195068	164638	log OR	0.00895	0.004875	0.0664	+
rs7217502	17	43723878	C	A	No qualifications	Behavioural	Neale B	UK Biobank	N/A	European	357549	61093	296456	log OR	0.000915	0.006294	0.884	+
rs7217502	17	43723878	C	A	Number of cigarettes previously smoked daily	Behavioural	Neale B	UK Biobank	N/A	European	84456	0	84456	unit	0.00323	0.004327	0.455	+
rs7217502	17	43723878	C	A	NVQ or HND or HNC or equivalent	Behavioural	Neale B	UK Biobank	N/A	European	357549	66544	291005	log OR	0.001054	0.006245	0.866	+
rs7217502	17	43723878	C	A	O levels or GCSEs or equivalent	Behavioural	Neale B	UK Biobank	N/A	European	357549	168672	188877	log OR	-0.001184	0.004843	0.807	-
rs7217502	17	43723878	C	A	Occasional smoker	Behavioural	Neale B	UK Biobank	N/A	European	91353	1374	89979	log OR	0.020422	0.039957	0.609	+
rs7217502	17	43723878	C	A	Other professional qualifications	Behavioural	Neale B	UK Biobank	N/A	European	357549	104241	253308	log OR	0.000977	0.005412	0.857	+
rs7217502	17	43723878	C	A	Previous alcohol drinker	Behavioural	Neale B	UK Biobank	N/A	European	360726	12564	348162	log OR	-0.00367	0.013385	0.784	-
rs7217502	17	43723878	C	A	Prospective memory result	Behavioural	Neale B	UK Biobank	N/A	European	119729	0	119729	unit	-0.006394	0.002157	0.00303	-
rs7217502	17	43723878	C	A	Regular smoker	Behavioural	Neale B	UK Biobank	N/A	European	91353	2124	89229	log OR	0.001814	0.032271	0.955	+
rs7217502	17	43723878	C	A	Risk taking	Behavioural	Neale B	UK Biobank	N/A	European	348549	90500	258049	log OR	-0.002303	0.005589	0.68	-
rs7217502	17	43723878	C	A	Sleep disorders	Behavioural	Neale B	UK Biobank	N/A	European	361194	2951	358243	log OR	0.012595	0.027217	0.644	+
rs7217502	17	43723878	C	A	Sleeping too much	Behavioural	Neale B	UK Biobank	N/A	European	45540	9354	36186	log OR	-0.016716	0.016951	0.324	-
rs7217502	17	43723878	C	A	Snoring	Behavioural	Neale B	UK Biobank	N/A	European	336320	125656	210664	log OR	-0.00804	0.005137	0.118	-
rs7217502	17	43723878	C	A	Substance abuse	Behavioural	Neale B	UK Biobank	N/A	European	361194	832	360362	log OR	-0.089598	0.051137	0.0798	-
rs7217502	17	43723878	C	A	Trouble falling asleep	Behavioural	Neale B	UK Biobank	N/A	European	45540	34491	11049	log OR	0.019453	0.016059	0.226	+
rs7217502	17	43723878	C	A	Univeristy or college degree	Behavioural	Neale B	UK Biobank	N/A	European	357549	115981	241568	log OR	-0.002864	0.005194	0.581	-
rs7217502	17	43723878	C	A	Waking too early	Behavioural	Neale B	UK Biobank	N/A	European	45540	34528	11012	log OR	0.030161	0.016098	0.061	+
rs7217502	17	43723878	C	A	Years of educational attainment	Behavioural	Okbay A	SSGAC	27225129	European	328917	0	328917	years	0.002	0.003	0.4966	+
rs7217502	17	43723878	C	A	Age of participant when cancer first diagnosed	Cancer & neoplasms	Neale B	UK Biobank	N/A	European	30871	0	30871	IRNT	-0.003723	0.006227	0.55	-
rs7217502	17	43723878	C	A	Basal cell carcinoma	Cancer & neoplasms	Neale B	UK Biobank	N/A	European	361141	3441	357700	log OR	-0.02165	0.025235	0.391	-
rs7217502	17	43723878	C	A	Benign breast lump	Cancer & neoplasms	Neale B	UK Biobank	N/A	European	194153	1031	193122	log OR	0.061433	0.046045	0.182	+
rs7217502	17	43723878	C	A	Benign lipomatous neoplasm	Cancer & neoplasms	Neale B	UK Biobank	N/A	European	361194	4314	356880	log OR	-0.029582	0.023076	0.2	-
rs7217502	17	43723878	C	A	Benign mammary dysplasia	Cancer & neoplasms	Neale B	UK Biobank	N/A	European	361194	1157	360037	log OR	0.061962	0.043602	0.155	+
rs7217502	17	43723878	C	A	Benign neoplasm of bone and articular cartilage	Cancer & neoplasms	Neale B	UK Biobank	N/A	European	361194	211	360983	log OR	0.103476	0.105092	0.325	+
rs7217502	17	43723878	C	A	Benign neoplasm of brain and other parts of central nervous system	Cancer & neoplasms	Neale B	UK Biobank	N/A	European	361194	253	360941	log OR	0.140783	0.094556	0.137	+
rs7217502	17	43723878	C	A	Benign neoplasm of breast	Cancer & neoplasms	Neale B	UK Biobank	N/A	European	361194	1089	360105	log OR	0.100101	0.045294	0.0271	+
rs7217502	17	43723878	C	A	Benign neoplasm of colon, rectum, anus and anal canal	Cancer & neoplasms	Neale B	UK Biobank	N/A	European	361194	8877	352317	log OR	0.006868	0.016482	0.677	+
rs7217502	17	43723878	C	A	Benign neoplasm of major salivary glands	Cancer & neoplasms	Neale B	UK Biobank	N/A	European	361194	376	360818	log OR	-0.157546	0.078378	0.0444	-
rs7217502	17	43723878	C	A	Benign neoplasm of meninges	Cancer & neoplasms	Neale B	UK Biobank	N/A	European	361194	327	360867	log OR	0.101163	0.085111	0.235	+
rs7217502	17	43723878	C	A	Benign neoplasm of middle ear and respiratory system	Cancer & neoplasms	Neale B	UK Biobank	N/A	European	361194	203	360991	log OR	0.024073	0.106292	0.821	+
rs7217502	17	43723878	C	A	Benign neoplasm of mouth and pharynx	Cancer & neoplasms	Neale B	UK Biobank	N/A	European	361194	371	360823	log OR	0.115655	0.078732	0.142	+
rs7217502	17	43723878	C	A	Benign neoplasm of other and ill-defined parts of digestive system	Cancer & neoplasms	Neale B	UK Biobank	N/A	European	361194	622	360572	log OR	-0.054133	0.062668	0.388	-
rs7217502	17	43723878	C	A	Benign neoplasm of other and unspecified endocrine glands	Cancer & neoplasms	Neale B	UK Biobank	N/A	European	361194	570	360624	log OR	-0.111194	0.064147	0.083	-
rs7217502	17	43723878	C	A	Benign neoplasm of other and unspecified female genital organs	Cancer & neoplasms	Neale B	UK Biobank	N/A	European	194174	132	194042	log OR	0.158271	0.131807	0.23	+
rs7217502	17	43723878	C	A	Benign neoplasm of ovary	Cancer & neoplasms	Neale B	UK Biobank	N/A	European	194174	946	193228	log OR	0.007244	0.048834	0.882	+
rs7217502	17	43723878	C	A	Benign neoplasm of thyroid gland	Cancer & neoplasms	Neale B	UK Biobank	N/A	European	361194	196	360998	log OR	-0.161273	0.108783	0.138	-
rs7217502	17	43723878	C	A	Benign neoplasm of urinary organs	Cancer & neoplasms	Neale B	UK Biobank	N/A	European	361194	115	361079	log OR	-0.004314	0.145652	0.976	-
rs7217502	17	43723878	C	A	Benign neuroma	Cancer & neoplasms	Neale B	UK Biobank	N/A	European	361141	120	361021	log OR	0.017222	0.134634	0.898	+
rs7217502	17	43723878	C	A	Bladder cancer	Cancer & neoplasms	Neale B	UK Biobank	N/A	European	361141	843	360298	log OR	0.009405	0.050788	0.853	+
rs7217502	17	43723878	C	A	Brain cancer or primary malignant brain tumour	Cancer & neoplasms	Neale B	UK Biobank	N/A	European	361141	172	360969	log OR	0.019927	0.112466	0.859	+
rs7217502	17	43723878	C	A	Breast cancer	Cancer & neoplasms	Neale B	UK Biobank	N/A	European	194153	7968	186185	log OR	0.008081	0.016802	0.631	+
rs7217502	17	43723878	C	A	Breast fibroadenoma	Cancer & neoplasms	Neale B	UK Biobank	N/A	European	194153	136	194017	log OR	0.23052	0.126545	0.0685	+
rs7217502	17	43723878	C	A	Cancer	Cancer & neoplasms	Neale B	UK Biobank	N/A	European	359981	28509	331472	log OR	0.018922	0.009022	0.036	+
rs7217502	17	43723878	C	A	Cancer year or age first occurred	Cancer & neoplasms	Neale B	UK Biobank	N/A	European	30871	0	30871	IRNT	0.00365	0.008238	0.658	+
rs7217502	17	43723878	C	A	Carcinoma in situ of breast	Cancer & neoplasms	Neale B	UK Biobank	N/A	European	361194	1454	359740	log OR	0.08443	0.039325	0.0318	+
rs7217502	17	43723878	C	A	Carcinoma in situ of cervix uteri	Cancer & neoplasms	Neale B	UK Biobank	N/A	European	194174	450	193724	log OR	-0.07338	0.071177	0.303	-
rs7217502	17	43723878	C	A	Carcinoma in situ of other and unspecified genital organs	Cancer & neoplasms	Neale B	UK Biobank	N/A	European	361194	336	360858	log OR	0.087426	0.083164	0.293	+
rs7217502	17	43723878	C	A	Carcinoma in situ of other and unspecified sites	Cancer & neoplasms	Neale B	UK Biobank	N/A	European	361194	141	361053	log OR	0.027446	0.134725	0.839	+
rs7217502	17	43723878	C	A	Carcinoma in situ of skin	Cancer & neoplasms	Neale B	UK Biobank	N/A	European	361194	402	360792	log OR	-0.048169	0.078429	0.539	-
rs7217502	17	43723878	C	A	Cervical cancer	Cancer & neoplasms	Neale B	UK Biobank	N/A	European	194153	1450	192703	log OR	0.001852	0.038886	0.962	+
rs7217502	17	43723878	C	A	Cervical intra-epithelial neoplasia or precancerous cells cervix	Cancer & neoplasms	Neale B	UK Biobank	N/A	European	194153	275	193878	log OR	-0.145319	0.089019	0.103	-
rs7217502	17	43723878	C	A	Chronic lymphocytic	Cancer & neoplasms	Neale B	UK Biobank	N/A	European	361141	237	360904	log OR	0.138336	0.095803	0.149	+
rs7217502	17	43723878	C	A	Cin or pre-cancer cells cervix	Cancer & neoplasms	Neale B	UK Biobank	N/A	European	194153	1266	192887	log OR	0.068814	0.041583	0.098	+
rs7217502	17	43723878	C	A	Clear cell ovarian cancer	Cancer & neoplasms	Phelan M	Phelan M	28346442	European	42307	1366	40941	log OR	0.03628	0.04146	0.382	+
rs7217502	17	43723878	C	A	Colon cancer or sigmoid cancer	Cancer & neoplasms	Neale B	UK Biobank	N/A	European	361141	1214	359927	log OR	0.065767	0.042353	0.12	+
rs7217502	17	43723878	C	A	Diffuse non-Hodgkins lymphoma	Cancer & neoplasms	Neale B	UK Biobank	N/A	European	361194	587	360607	log OR	0.027616	0.065626	0.674	+
rs7217502	17	43723878	C	A	Epithelial ovarian cancer	Cancer & neoplasms	Phelan M	Phelan M	28346442	European	43705	2764	40941	log OR	0.006687	0.02975	0.8222	+
rs7217502	17	43723878	C	A	Eye or adnexal cancer	Cancer & neoplasms	Neale B	UK Biobank	N/A	European	361141	109	361032	log OR	-0.120343	0.141262	0.394	-
rs7217502	17	43723878	C	A	Family history of malignant neoplasm	Cancer & neoplasms	Neale B	UK Biobank	N/A	European	361194	377	360817	log OR	-0.03442	0.075985	0.651	-
rs7217502	17	43723878	C	A	Follicular lymphoma	Cancer & neoplasms	Neale B	UK Biobank	N/A	European	361194	365	360829	log OR	0.04762	0.077218	0.537	+
rs7217502	17	43723878	C	A	Follicular non-Hodgkins lymphoma	Cancer & neoplasms	Neale B	UK Biobank	N/A	European	361194	320	360874	log OR	-0.065953	0.087461	0.451	-
rs7217502	17	43723878	C	A	High grade serous ovarian cancer	Cancer & neoplasms	Phelan M	Phelan M	28346442	European	53978	13037	40941	log OR	-0.02587	0.01634	0.1134	-
rs7217502	17	43723878	C	A	Hodgkins disease	Cancer & neoplasms	Neale B	UK Biobank	N/A	European	361141	360	360781	log OR	0.005124	0.077756	0.947	+
rs7217502	17	43723878	C	A	Illnesses of father: Bowel cancer	Cancer & neoplasms	Neale B	UK Biobank	N/A	European	312755	18690	294065	log OR	0.012295	0.010891	0.259	+
rs7217502	17	43723878	C	A	Illnesses of father: Lung cancer	Cancer & neoplasms	Neale B	UK Biobank	N/A	European	314072	29206	284866	log OR	-0.002951	0.008778	0.737	-
rs7217502	17	43723878	C	A	Illnesses of father: Prostate cancer	Cancer & neoplasms	Neale B	UK Biobank	N/A	European	312544	24207	288337	log OR	-0.004306	0.009746	0.659	-
rs7217502	17	43723878	C	A	Illnesses of mother: Bowel cancer	Cancer & neoplasms	Neale B	UK Biobank	N/A	European	330592	17264	313328	log OR	0.021145	0.011314	0.0616	+
rs7217502	17	43723878	C	A	Illnesses of mother: Breast cancer	Cancer & neoplasms	Neale B	UK Biobank	N/A	European	330828	27622	303206	log OR	-8.3e-05	0.009144	0.993	-
rs7217502	17	43723878	C	A	Illnesses of mother: Lung cancer	Cancer & neoplasms	Neale B	UK Biobank	N/A	European	330689	13689	317000	log OR	-0.004181	0.012519	0.738	-
rs7217502	17	43723878	C	A	Illnesses of siblings: Bowel cancer	Cancer & neoplasms	Neale B	UK Biobank	N/A	European	279242	6727	272515	log OR	0.01401	0.017746	0.43	+
rs7217502	17	43723878	C	A	Illnesses of siblings: Breast cancer	Cancer & neoplasms	Neale B	UK Biobank	N/A	European	279478	12445	267033	log OR	-0.014048	0.013224	0.288	-
rs7217502	17	43723878	C	A	Illnesses of siblings: Lung cancer	Cancer & neoplasms	Neale B	UK Biobank	N/A	European	279301	6189	273112	log OR	0.008902	0.018338	0.627	+
rs7217502	17	43723878	C	A	Illnesses of siblings: Prostate cancer	Cancer & neoplasms	Neale B	UK Biobank	N/A	European	279171	4518	274653	log OR	0.021061	0.021504	0.327	+
rs7217502	17	43723878	C	A	Invasive ovarian cancer	Cancer & neoplasms	Phelan M	Phelan M	28346442	European	63347	22406	40941	log OR	-0.01526	0.01371	0.2656	-
rs7217502	17	43723878	C	A	Kidney or renal cell cancer	Cancer & neoplasms	Neale B	UK Biobank	N/A	European	361141	473	360668	log OR	0.018818	0.067832	0.781	+
rs7217502	17	43723878	C	A	Large bowel cancer or colorectal cancer	Cancer & neoplasms	Neale B	UK Biobank	N/A	European	361141	510	360631	log OR	0.135327	0.065319	0.0383	+
rs7217502	17	43723878	C	A	Leiomyoma of uterus	Cancer & neoplasms	Neale B	UK Biobank	N/A	European	361194	5507	355687	log OR	0.008466	0.02006	0.673	+
rs7217502	17	43723878	C	A	Leukaemia	Cancer & neoplasms	Neale B	UK Biobank	N/A	European	361141	169	360972	log OR	0.087093	0.113456	0.443	+
rs7217502	17	43723878	C	A	Liver or hepatocellular cancer	Cancer & neoplasms	Neale B	UK Biobank	N/A	European	361141	138	361003	log OR	0.040546	0.125542	0.747	+
rs7217502	17	43723878	C	A	Low grade and borderline serous ovarian cancer	Cancer & neoplasms	Phelan M	Phelan M	28346442	European	43907	2966	40941	log OR	-0.01735	0.02971	0.5591	-
rs7217502	17	43723878	C	A	Low grade serous ovarian cancer	Cancer & neoplasms	Phelan M	Phelan M	28346442	European	41953	1012	40941	log OR	0.0102	0.04981	0.8379	+
rs7217502	17	43723878	C	A	Lung cancer	Cancer & neoplasms	Neale B	UK Biobank	N/A	European	361141	203	360938	log OR	-0.025819	0.103508	0.803	-
rs7217502	17	43723878	C	A	Lung cancer and mesothelioma	Cancer & neoplasms	Neale B	UK Biobank	N/A	European	361194	2007	359187	log OR	-0.027184	0.032959	0.409	-
rs7217502	17	43723878	C	A	Lymphoid leukaemia	Cancer & neoplasms	Neale B	UK Biobank	N/A	European	361194	518	360676	log OR	-0.001912	0.064819	0.976	-
rs7217502	17	43723878	C	A	Lymphoma	Cancer & neoplasms	Neale B	UK Biobank	N/A	European	361194	1752	359442	log OR	-0.022993	0.035299	0.515	-
rs7217502	17	43723878	C	A	Malignant melanoma	Cancer & neoplasms	Neale B	UK Biobank	N/A	European	361141	2898	358243	log OR	0.050095	0.027492	0.0684	+
rs7217502	17	43723878	C	A	Malignant melanoma of skin	Cancer & neoplasms	Neale B	UK Biobank	N/A	European	361194	2534	358660	log OR	0.03371	0.029391	0.251	+
rs7217502	17	43723878	C	A	Malignant neoplasm	Cancer & neoplasms	Neale B	UK Biobank	N/A	European	361194	398	360796	log OR	0.139532	0.077921	0.0733	+
rs7217502	17	43723878	C	A	Malignant neoplasm of anus and anal canal	Cancer & neoplasms	Neale B	UK Biobank	N/A	European	361194	139	361055	log OR	-0.04889	0.131667	0.71	-
rs7217502	17	43723878	C	A	Malignant neoplasm of base of tongue	Cancer & neoplasms	Neale B	UK Biobank	N/A	European	361194	102	361092	log OR	0.13032	0.156383	0.405	+
rs7217502	17	43723878	C	A	Malignant neoplasm of bladder	Cancer & neoplasms	Neale B	UK Biobank	N/A	European	361194	1554	359640	log OR	0.000356	0.040172	0.993	+
rs7217502	17	43723878	C	A	Malignant neoplasm of brain	Cancer & neoplasms	Neale B	UK Biobank	N/A	European	361194	375	360819	log OR	0.043318	0.076186	0.57	+
rs7217502	17	43723878	C	A	Malignant neoplasm of breast	Cancer & neoplasms	Neale B	UK Biobank	N/A	European	361194	9721	351473	log OR	0.017613	0.014947	0.239	+
rs7217502	17	43723878	C	A	Malignant neoplasm of bronchus and lung	Cancer & neoplasms	Neale B	UK Biobank	N/A	European	361194	1681	359513	log OR	-0.020783	0.036003	0.564	-
rs7217502	17	43723878	C	A	Malignant neoplasm of cervix uteri	Cancer & neoplasms	Neale B	UK Biobank	N/A	European	194174	368	193806	log OR	-0.099606	0.076974	0.196	-
rs7217502	17	43723878	C	A	Malignant neoplasm of colon	Cancer & neoplasms	Neale B	UK Biobank	N/A	European	361194	2437	358757	log OR	0.021033	0.029927	0.482	+
rs7217502	17	43723878	C	A	Malignant neoplasm of corpus uteri	Cancer & neoplasms	Neale B	UK Biobank	N/A	European	194174	1222	192952	log OR	0.047142	0.042288	0.265	+
rs7217502	17	43723878	C	A	Malignant neoplasm of digestive organs	Cancer & neoplasms	Neale B	UK Biobank	N/A	European	361194	5690	355504	log OR	0.01306	0.019631	0.506	+
rs7217502	17	43723878	C	A	Malignant neoplasm of endocrine gland	Cancer & neoplasms	Neale B	UK Biobank	N/A	European	361194	429	360765	log OR	-0.001086	0.071232	0.988	-
rs7217502	17	43723878	C	A	Malignant neoplasm of eye and adnexa	Cancer & neoplasms	Neale B	UK Biobank	N/A	European	361194	115	361079	log OR	-0.045857	0.137527	0.739	-
rs7217502	17	43723878	C	A	Malignant neoplasm of eye, brain and central nervous system	Cancer & neoplasms	Neale B	UK Biobank	N/A	European	361194	517	360677	log OR	0.025482	0.064898	0.695	+
rs7217502	17	43723878	C	A	Malignant neoplasm of female genital organs	Cancer & neoplasms	Neale B	UK Biobank	N/A	European	194174	2603	191571	log OR	0.042363	0.029082	0.145	+
rs7217502	17	43723878	C	A	Malignant neoplasm of kidney	Cancer & neoplasms	Neale B	UK Biobank	N/A	European	361194	871	360323	log OR	-0.007706	0.050003	0.878	-
rs7217502	17	43723878	C	A	Malignant neoplasm of larynx	Cancer & neoplasms	Neale B	UK Biobank	N/A	European	361194	205	360989	log OR	-0.062838	0.102979	0.542	-
rs7217502	17	43723878	C	A	Malignant neoplasm of lip, oral cavity and pharynx	Cancer & neoplasms	Neale B	UK Biobank	N/A	European	361194	790	360404	log OR	0.025094	0.052509	0.633	+
rs7217502	17	43723878	C	A	Malignant neoplasm of liver and intrahepatic bile ducts	Cancer & neoplasms	Neale B	UK Biobank	N/A	European	361194	204	360990	log OR	-0.045706	0.103261	0.658	-
rs7217502	17	43723878	C	A	Malignant neoplasm of male genital organs	Cancer & neoplasms	Neale B	UK Biobank	N/A	European	167020	6795	160225	log OR	0.002341	0.018066	0.897	+
rs7217502	17	43723878	C	A	Malignant neoplasm of mesothelium and soft tissue	Cancer & neoplasms	Neale B	UK Biobank	N/A	European	361194	514	360680	log OR	-0.044635	0.065076	0.493	-
rs7217502	17	43723878	C	A	Malignant neoplasm of oesophagus	Cancer & neoplasms	Neale B	UK Biobank	N/A	European	361194	519	360675	log OR	-0.015615	0.069991	0.823	-
rs7217502	17	43723878	C	A	Malignant neoplasm of other connective and soft tissue	Cancer & neoplasms	Neale B	UK Biobank	N/A	European	361194	237	360957	log OR	0.030951	0.095815	0.747	+
rs7217502	17	43723878	C	A	Malignant neoplasm of ovary	Cancer & neoplasms	Neale B	UK Biobank	N/A	European	194174	844	193330	log OR	0.020316	0.050878	0.69	+
rs7217502	17	43723878	C	A	Malignant neoplasm of pancreas	Cancer & neoplasms	Neale B	UK Biobank	N/A	European	361194	440	360754	log OR	0.050829	0.070325	0.47	+
rs7217502	17	43723878	C	A	Malignant neoplasm of prostate	Cancer & neoplasms	Neale B	UK Biobank	N/A	European	167020	6321	160699	log OR	-0.000468	0.018673	0.98	-
rs7217502	17	43723878	C	A	Malignant neoplasm of rectosigmoid junction	Cancer & neoplasms	Neale B	UK Biobank	N/A	European	361194	498	360696	log OR	-0.032473	0.070956	0.647	-
rs7217502	17	43723878	C	A	Malignant neoplasm of rectum	Cancer & neoplasms	Neale B	UK Biobank	N/A	European	361194	1170	360024	log OR	0.039156	0.043149	0.364	+
rs7217502	17	43723878	C	A	Malignant neoplasm of retroperitoneum and peritoneum	Cancer & neoplasms	Neale B	UK Biobank	N/A	European	361194	122	361072	log OR	0.265145	0.144532	0.0666	+
rs7217502	17	43723878	C	A	Malignant neoplasm of small intestine	Cancer & neoplasms	Neale B	UK Biobank	N/A	European	361194	141	361053	log OR	0.067514	0.124203	0.587	+
rs7217502	17	43723878	C	A	Malignant neoplasm of stomach	Cancer & neoplasms	Neale B	UK Biobank	N/A	European	361194	388	360806	log OR	0.046817	0.079726	0.557	+
rs7217502	17	43723878	C	A	Malignant neoplasm of testis	Cancer & neoplasms	Neale B	UK Biobank	N/A	European	167020	432	166588	log OR	0.050327	0.070988	0.478	+
rs7217502	17	43723878	C	A	Malignant neoplasm of thyroid gland	Cancer & neoplasms	Neale B	UK Biobank	N/A	European	361194	394	360800	log OR	-0.013961	0.074325	0.851	-
rs7217502	17	43723878	C	A	Malignant neoplasm of tongue	Cancer & neoplasms	Neale B	UK Biobank	N/A	European	361194	160	361034	log OR	0.029671	0.116601	0.799	+
rs7217502	17	43723878	C	A	Malignant neoplasm of tonsil	Cancer & neoplasms	Neale B	UK Biobank	N/A	European	361194	175	361019	log OR	0.011502	0.111491	0.918	+
rs7217502	17	43723878	C	A	Malignant neoplasm of urinary organs	Cancer & neoplasms	Neale B	UK Biobank	N/A	European	361194	1841	359353	log OR	-0.032838	0.034387	0.34	-
rs7217502	17	43723878	C	A	Mature T/NK-cell lymphomas	Cancer & neoplasms	Neale B	UK Biobank	N/A	European	361194	134	361060	log OR	0.048739	0.127406	0.702	+
rs7217502	17	43723878	C	A	Melanoma in situ	Cancer & neoplasms	Neale B	UK Biobank	N/A	European	361194	577	360617	log OR	0.082314	0.062534	0.188	+
rs7217502	17	43723878	C	A	Mesothelioma	Cancer & neoplasms	Neale B	UK Biobank	N/A	European	361194	165	361029	log OR	-0.099796	0.114783	0.385	-
rs7217502	17	43723878	C	A	Mucinous ovarian cancer	Cancer & neoplasms	Phelan M	Phelan M	28346442	European	42090	1149	40941	log OR	0.0151	0.03098	0.626	+
rs7217502	17	43723878	C	A	Multiple myeloma	Cancer & neoplasms	Neale B	UK Biobank	N/A	European	361141	125	361016	log OR	0.080647	0.131913	0.541	+
rs7217502	17	43723878	C	A	Multiple myeloma and malignant plasma cell neoplasms	Cancer & neoplasms	Neale B	UK Biobank	N/A	European	361194	428	360766	log OR	-0.017199	0.071304	0.809	-
rs7217502	17	43723878	C	A	Myelodysplastic syndromes	Cancer & neoplasms	Neale B	UK Biobank	N/A	European	361194	155	361039	log OR	-0.133615	0.129752	0.303	-
rs7217502	17	43723878	C	A	Myeloid leukaemia	Cancer & neoplasms	Neale B	UK Biobank	N/A	European	361194	328	360866	log OR	0.005218	0.086391	0.952	+
rs7217502	17	43723878	C	A	Neoplasm of uncertain or unknown behaviour of brain and central nervous system	Cancer & neoplasms	Neale B	UK Biobank	N/A	European	361194	115	361079	log OR	-0.117692	0.143387	0.412	-
rs7217502	17	43723878	C	A	Neoplasm of uncertain or unknown behaviour of endocrine glands	Cancer & neoplasms	Neale B	UK Biobank	N/A	European	361194	113	361081	log OR	-0.023608	0.142977	0.869	-
rs7217502	17	43723878	C	A	Neoplasm of uncertain or unknown behaviour of female genital organs	Cancer & neoplasms	Neale B	UK Biobank	N/A	European	194174	125	194049	log OR	-0.052111	0.135636	0.701	-
rs7217502	17	43723878	C	A	Neoplasm of uncertain or unknown behaviour of middle ear and respiratory and intrathoracic organs	Cancer & neoplasms	Neale B	UK Biobank	N/A	European	361194	107	361087	log OR	-0.147918	0.15098	0.327	-
rs7217502	17	43723878	C	A	Neoplasm of uncertain or unknown behaviour of oral cavity and digestive organs	Cancer & neoplasms	Neale B	UK Biobank	N/A	European	361194	736	360458	log OR	-0.026888	0.057165	0.638	-
rs7217502	17	43723878	C	A	Neoplasm of uncertain or unknown behaviour of other and unspecified sites	Cancer & neoplasms	Neale B	UK Biobank	N/A	European	361194	544	360650	log OR	0.007794	0.065439	0.905	+
rs7217502	17	43723878	C	A	Neoplasm of uncertain or unknown behaviour of urinary organs	Cancer & neoplasms	Neale B	UK Biobank	N/A	European	361194	524	360670	log OR	0.05906	0.068584	0.389	+
rs7217502	17	43723878	C	A	Neoplasms	Cancer & neoplasms	Neale B	UK Biobank	N/A	European	361194	70178	291016	log OR	0.011408	0.006127	0.0626	+
rs7217502	17	43723878	C	A	Non-follicular lymphoma	Cancer & neoplasms	Neale B	UK Biobank	N/A	European	361194	701	360493	log OR	-0.052533	0.05573	0.346	-
rs7217502	17	43723878	C	A	Non-hodgkins lymphoma	Cancer & neoplasms	Neale B	UK Biobank	N/A	European	361141	684	360457	log OR	-0.001548	0.056429	0.978	-
rs7217502	17	43723878	C	A	Non-melanoma skin cancer	Cancer & neoplasms	Neale B	UK Biobank	N/A	European	361141	542	360599	log OR	0.065132	0.063377	0.304	+
rs7217502	17	43723878	C	A	Number of self-reported cancers	Cancer & neoplasms	Neale B	UK Biobank	N/A	European	361136	0	361136	unit	0.001589	0.000759	0.0362	+
rs7217502	17	43723878	C	A	Oesophageal cancer	Cancer & neoplasms	Neale B	UK Biobank	N/A	European	361141	162	360979	log OR	-0.069956	0.115858	0.546	-
rs7217502	17	43723878	C	A	Other and unspecified types of non-Hodgkin lymphoma	Cancer & neoplasms	Neale B	UK Biobank	N/A	European	361194	393	360801	log OR	-0.109424	0.074416	0.141	-
rs7217502	17	43723878	C	A	Other and unspecified types of non-Hodgkins lymphoma	Cancer & neoplasms	Neale B	UK Biobank	N/A	European	361194	762	360432	log OR	0.056558	0.056786	0.319	+
rs7217502	17	43723878	C	A	Other benign neoplasms of connective and other soft tissue	Cancer & neoplasms	Neale B	UK Biobank	N/A	European	361194	379	360815	log OR	-0.055077	0.077073	0.475	-
rs7217502	17	43723878	C	A	Other benign neoplasms of skin	Cancer & neoplasms	Neale B	UK Biobank	N/A	European	361194	3085	358109	log OR	-0.003366	0.027196	0.902	-
rs7217502	17	43723878	C	A	Other benign neoplasms of uterus	Cancer & neoplasms	Neale B	UK Biobank	N/A	European	361194	164	361030	log OR	0.110132	0.116198	0.343	+
rs7217502	17	43723878	C	A	Other malignant neoplasms of skin	Cancer & neoplasms	Neale B	UK Biobank	N/A	European	361194	14402	346792	log OR	-0.013511	0.012448	0.278	-
rs7217502	17	43723878	C	A	Other neoplasms of uncertain or unknown behaviour of lymphoid, haematopoietic and related tissue	Cancer & neoplasms	Neale B	UK Biobank	N/A	European	361194	257	360937	log OR	0.003296	0.0989	0.973	+
rs7217502	17	43723878	C	A	Ovarian cancer	Cancer & neoplasms	Neale B	UK Biobank	N/A	European	194153	620	193533	log OR	0.013101	0.05933	0.825	+
rs7217502	17	43723878	C	A	Personal history of malignant neoplasm	Cancer & neoplasms	Neale B	UK Biobank	N/A	European	361194	238	360956	log OR	-0.055073	0.096806	0.569	-
rs7217502	17	43723878	C	A	Polycythaemia vera	Cancer & neoplasms	Neale B	UK Biobank	N/A	European	361194	249	360945	log OR	0.218818	0.097686	0.0251	+
rs7217502	17	43723878	C	A	Primary bone cancer	Cancer & neoplasms	Neale B	UK Biobank	N/A	European	361141	111	361030	log OR	-0.216505	0.139986	0.122	-
rs7217502	17	43723878	C	A	Primary lymphoid and hematopoietic malignant neoplasms	Cancer & neoplasms	Neale B	UK Biobank	N/A	European	361194	2710	358484	log OR	0.020911	0.028405	0.462	+
rs7217502	17	43723878	C	A	Prostate cancer	Cancer & neoplasms	Neale B	UK Biobank	N/A	European	166988	2653	164335	log OR	0.004672	0.028637	0.87	+
rs7217502	17	43723878	C	A	Rectal cancer	Cancer & neoplasms	Neale B	UK Biobank	N/A	European	361141	272	360869	log OR	-0.146504	0.089437	0.101	-
rs7217502	17	43723878	C	A	Reported occurrences of cancer	Cancer & neoplasms	Neale B	UK Biobank	N/A	European	58607	0	58607	unit	0.002248	0.003921	0.567	+
rs7217502	17	43723878	C	A	Sarcoma or fibrosarcoma	Cancer & neoplasms	Neale B	UK Biobank	N/A	European	361141	196	360945	log OR	-0.06418	0.10536	0.542	-
rs7217502	17	43723878	C	A	Secondary and unspecified malignant neoplasm of lymph nodes	Cancer & neoplasms	Neale B	UK Biobank	N/A	European	361194	107	361087	log OR	0.107594	0.142575	0.45	+
rs7217502	17	43723878	C	A	Secondary malignant neoplasm of respiratory and digestive organs	Cancer & neoplasms	Neale B	UK Biobank	N/A	European	361194	109	361085	log OR	0.047544	0.141264	0.736	+
rs7217502	17	43723878	C	A	Secondary uncertain malignant neoplasm	Cancer & neoplasms	Neale B	UK Biobank	N/A	European	361194	423	360771	log OR	0.133692	0.071732	0.0624	+
rs7217502	17	43723878	C	A	Serous boarderline ovarian cancer	Cancer & neoplasms	Phelan M	Phelan M	28346442	European	42895	1954	40941	log OR	-0.02345	0.03588	0.5132	-
rs7217502	17	43723878	C	A	Serous invasive ovarian cancer	Cancer & neoplasms	Phelan M	Phelan M	28346442	European	54990	14049	40941	log OR	-0.02372	0.01588	0.135	-
rs7217502	17	43723878	C	A	Skin cancer	Cancer & neoplasms	Neale B	UK Biobank	N/A	European	361141	1125	360016	log OR	-0.015568	0.044008	0.724	-
rs7217502	17	43723878	C	A	Small intestine or small bowel cancer	Cancer & neoplasms	Neale B	UK Biobank	N/A	European	361141	163	360978	log OR	0.187733	0.115515	0.104	+
rs7217502	17	43723878	C	A	Squamous cell carcinoma	Cancer & neoplasms	Neale B	UK Biobank	N/A	European	361141	449	360692	log OR	0.069565	0.069621	0.318	+
rs7217502	17	43723878	C	A	Stomach cancer	Cancer & neoplasms	Neale B	UK Biobank	N/A	European	361141	133	361008	log OR	0.107149	0.127881	0.402	+
rs7217502	17	43723878	C	A	Testicular cancer	Cancer & neoplasms	Neale B	UK Biobank	N/A	European	166988	646	166342	log OR	0.078001	0.058098	0.179	+
rs7217502	17	43723878	C	A	Throat cancer	Cancer & neoplasms	Neale B	UK Biobank	N/A	European	361141	281	360860	log OR	-0.082197	0.087969	0.35	-
rs7217502	17	43723878	C	A	Thyroid cancer	Cancer & neoplasms	Neale B	UK Biobank	N/A	European	361141	339	360802	log OR	0.009082	0.080117	0.91	+
rs7217502	17	43723878	C	A	Tongue cancer	Cancer & neoplasms	Neale B	UK Biobank	N/A	European	361141	123	361018	log OR	0.114636	0.132981	0.389	+
rs7217502	17	43723878	C	A	Uterine or endometrial cancer	Cancer & neoplasms	Neale B	UK Biobank	N/A	European	194153	906	193247	log OR	0.028367	0.049084	0.563	+
rs7217502	17	43723878	C	A	Abnormalities of heart beat	Circulatory	Neale B	UK Biobank	N/A	European	361194	2542	358652	log OR	0.015285	0.029716	0.607	+
rs7217502	17	43723878	C	A	Acute and subacute endocarditis	Circulatory	Neale B	UK Biobank	N/A	European	361194	133	361061	log OR	-0.195192	0.139375	0.161	-
rs7217502	17	43723878	C	A	Acute myocardial infarction	Circulatory	Neale B	UK Biobank	N/A	European	361194	5948	355246	log OR	0.022322	0.019868	0.261	+
rs7217502	17	43723878	C	A	Acute pericarditis	Circulatory	Neale B	UK Biobank	N/A	European	361194	136	361058	log OR	-0.189653	0.133694	0.156	-
rs7217502	17	43723878	C	A	Age angina diagnosed	Circulatory	Neale B	UK Biobank	N/A	European	10651	0	10651	IRNT	-0.000684	0.01226	0.956	-
rs7217502	17	43723878	C	A	Age deep vein thrombosis diagnosed	Circulatory	Neale B	UK Biobank	N/A	European	6795	0	6795	IRNT	-0.003102	0.01571	0.844	-
rs7217502	17	43723878	C	A	Age heart attack diagnosed	Circulatory	Neale B	UK Biobank	N/A	European	8024	0	8024	IRNT	-0.001904	0.014084	0.892	-
rs7217502	17	43723878	C	A	Age high blood pressure diagnosed	Circulatory	Neale B	UK Biobank	N/A	European	87024	0	87024	IRNT	-0.0012	0.004014	0.765	-
rs7217502	17	43723878	C	A	Age stroke diagnosed	Circulatory	Neale B	UK Biobank	N/A	European	5339	0	5339	IRNT	0.025922	0.014705	0.078	+
rs7217502	17	43723878	C	A	Angina	Circulatory	Neale B	UK Biobank	N/A	European	360420	11372	349048	log OR	0.011758	0.013865	0.396	+
rs7217502	17	43723878	C	A	Angina pectoris	Circulatory	Neale B	UK Biobank	N/A	European	361194	6246	354948	log OR	0.025847	0.019906	0.194	+
rs7217502	17	43723878	C	A	Aortic aneurysm	Circulatory	Neale B	UK Biobank	N/A	European	361194	589	360605	log OR	0.075258	0.060692	0.215	+
rs7217502	17	43723878	C	A	Aortic aneurysm and dissection	Circulatory	Neale B	UK Biobank	N/A	European	361194	564	360630	log OR	0.087216	0.064869	0.179	+
rs7217502	17	43723878	C	A	Apolipoprotein A	Circulatory	Neale B	UK Biobank	N/A	European	313387	0	313387	IRNT	-0.004576	0.002412	0.0577	-
rs7217502	17	43723878	C	A	Apolipoprotein B	Circulatory	Neale B	UK Biobank	N/A	European	342590	0	342590	IRNT	0.002681	0.002474	0.279	+
rs7217502	17	43723878	C	A	Arterial embolism and thrombosis	Circulatory	Neale B	UK Biobank	N/A	European	361194	578	360616	log OR	-0.051959	0.061349	0.397	-
rs7217502	17	43723878	C	A	Arterial embolism and thrombosis of lower extremity artery	Circulatory	Neale B	UK Biobank	N/A	European	361194	362	360832	log OR	-0.068978	0.0775	0.373	-
rs7217502	17	43723878	C	A	Atherosclerosis	Circulatory	Neale B	UK Biobank	N/A	European	361194	566	360628	log OR	0.046833	0.066	0.478	+
rs7217502	17	43723878	C	A	Atrial fibrillation	Circulatory	Nielsen J	AFGen	30061737	European	1030836	60620	970216	log OR	0.0032	0.0069	0.647	+
rs7217502	17	43723878	C	A	Atrioventricular and left bundle-branch block	Circulatory	Neale B	UK Biobank	N/A	European	361194	651	360543	log OR	0.038494	0.06165	0.532	+
rs7217502	17	43723878	C	A	Atrioventricular block	Circulatory	Neale B	UK Biobank	N/A	European	361194	609	360585	log OR	0.041284	0.059751	0.49	+
rs7217502	17	43723878	C	A	Blood clot in the leg	Circulatory	Neale B	UK Biobank	N/A	European	360527	7386	353141	log OR	0.012188	0.01731	0.481	+
rs7217502	17	43723878	C	A	Blood clot in the lung	Circulatory	Neale B	UK Biobank	N/A	European	360527	2984	357543	log OR	0.037308	0.027097	0.169	+
rs7217502	17	43723878	C	A	Brain haemorrhage	Circulatory	Neale B	UK Biobank	N/A	European	361141	110	361031	log OR	0.023176	0.14062	0.869	+
rs7217502	17	43723878	C	A	Cardiac arrest	Circulatory	Neale B	UK Biobank	N/A	European	361194	167	361027	log OR	-0.130294	0.121715	0.284	-
rs7217502	17	43723878	C	A	Cardiac arrhytmias	Circulatory	Neale B	UK Biobank	N/A	European	361194	8801	352393	log OR	0.021176	0.015825	0.181	+
rs7217502	17	43723878	C	A	Cardiomyopathy	Circulatory	Neale B	UK Biobank	N/A	European	361194	479	360715	log OR	0.030819	0.070302	0.661	+
rs7217502	17	43723878	C	A	Cerebral aneurysm	Circulatory	Neale B	UK Biobank	N/A	European	361141	256	360885	log OR	-0.109794	0.092192	0.234	-
rs7217502	17	43723878	C	A	Cerebral infarction	Circulatory	Neale B	UK Biobank	N/A	European	361194	2353	358841	log OR	0.049711	0.031884	0.119	+
rs7217502	17	43723878	C	A	Chronic ischaemic heart disease	Circulatory	Neale B	UK Biobank	N/A	European	361194	12769	348425	log OR	0.030661	0.013448	0.0226	+
rs7217502	17	43723878	C	A	Complications and ill-defined descriptions of heart disease	Circulatory	Neale B	UK Biobank	N/A	European	361194	270	360924	log OR	-0.038025	0.095716	0.691	-
rs7217502	17	43723878	C	A	Complications of cardiac and vascular prosthetic devices	Circulatory	Neale B	UK Biobank	N/A	European	361194	1133	360061	log OR	-0.02953	0.045323	0.515	-
rs7217502	17	43723878	C	A	Conduction disorders	Circulatory	Neale B	UK Biobank	N/A	European	361194	1055	360139	log OR	0.001086	0.045418	0.981	+
rs7217502	17	43723878	C	A	Congenital malformations of cardiac septa	Circulatory	Neale B	UK Biobank	N/A	European	361194	313	360881	log OR	-0.067068	0.084048	0.425	-
rs7217502	17	43723878	C	A	Congenital malformations of heart and great arteries	Circulatory	Neale B	UK Biobank	N/A	European	361194	427	360767	log OR	-0.019382	0.071403	0.786	-
rs7217502	17	43723878	C	A	Coronary artery disease	Circulatory	van der Harst P	van der Harst P	29212778	Trans-ethnic	547261	122733	424528	log OR	0.0117	0.0058	0.04592	+
rs7217502	17	43723878	C	A	Coronary atherosclerosis	Circulatory	Neale B	UK Biobank	N/A	European	361194	14334	346860	log OR	0.02664	0.012336	0.0308	+
rs7217502	17	43723878	C	A	Death due to cardiac causes	Circulatory	Neale B	UK Biobank	N/A	European	361194	1597	359597	log OR	-0.00607	0.036902	0.869	-
rs7217502	17	43723878	C	A	Deep vein thrombosis of lower extremities	Circulatory	Neale B	UK Biobank	N/A	European	361194	2116	359078	log OR	0.002013	0.032136	0.95	+
rs7217502	17	43723878	C	A	Deep vein thrombosis of lower extremities and pulmonary embolism	Circulatory	Neale B	UK Biobank	N/A	European	361194	4319	356875	log OR	0.020651	0.02255	0.36	+
rs7217502	17	43723878	C	A	Deep venous thrombosis	Circulatory	Neale B	UK Biobank	N/A	European	361141	7237	353904	log OR	0.015984	0.017484	0.361	+
rs7217502	17	43723878	C	A	Diastolic blood pressure	Circulatory	Neale B	UK Biobank	N/A	European	340162	0	340162	IRNT	-0.004931	0.002476	0.0464	-
rs7217502	17	43723878	C	A	Diseases of capillaries	Circulatory	Neale B	UK Biobank	N/A	European	361194	290	360904	log OR	-0.062562	0.09056	0.49	-
rs7217502	17	43723878	C	A	Diseases of the circulatory system	Circulatory	Neale B	UK Biobank	N/A	European	361194	60504	300690	log OR	0.009452	0.006443	0.142	+
rs7217502	17	43723878	C	A	Diseases of veins, lymphatic vessels and lymph nodes	Circulatory	Neale B	UK Biobank	N/A	European	361194	11867	349327	log OR	-0.001799	0.01375	0.896	-
rs7217502	17	43723878	C	A	Dissection of aorta	Circulatory	Neale B	UK Biobank	N/A	European	361194	129	361065	log OR	-0.116882	0.12984	0.368	-
rs7217502	17	43723878	C	A	ECG heart rate	Circulatory	Neale B	UK Biobank	N/A	European	53777	0	53777	IRNT	0.00152	0.006282	0.809	+
rs7217502	17	43723878	C	A	ECG load	Circulatory	Neale B	UK Biobank	N/A	European	53843	0	53843	IRNT	0.003395	0.004772	0.477	+
rs7217502	17	43723878	C	A	ECG number of stages in a phase	Circulatory	Neale B	UK Biobank	N/A	European	53998	0	53998	unit	0.001666	0.004243	0.695	+
rs7217502	17	43723878	C	A	ECG phase duration	Circulatory	Neale B	UK Biobank	N/A	European	53998	42709	11289	log OR	-0.018397	0.0153	0.229	-
rs7217502	17	43723878	C	A	ECG phase time	Circulatory	Neale B	UK Biobank	N/A	European	53998	0	53998	IRNT	-0.003794	0.005578	0.496	-
rs7217502	17	43723878	C	A	Endocarditis	Circulatory	Neale B	UK Biobank	N/A	European	361194	215	360979	log OR	-0.163312	0.100586	0.104	-
rs7217502	17	43723878	C	A	Essential hypertension	Circulatory	Neale B	UK Biobank	N/A	European	361141	1658	359483	log OR	0.067789	0.036267	0.0616	+
rs7217502	17	43723878	C	A	Gestational hypertension with significant proteinuria	Circulatory	Neale B	UK Biobank	N/A	European	194174	184	193990	log OR	-0.188261	0.10919	0.0847	-
rs7217502	17	43723878	C	A	Gestational hypertension without significant proteinuria	Circulatory	Neale B	UK Biobank	N/A	European	194174	262	193912	log OR	-0.016249	0.091115	0.858	-
rs7217502	17	43723878	C	A	Giant cell arteritis	Circulatory	Neale B	UK Biobank	N/A	European	361194	231	360963	log OR	0.170153	0.097025	0.0795	+
rs7217502	17	43723878	C	A	Haemangioma and lymphangioma	Circulatory	Neale B	UK Biobank	N/A	European	361194	927	360267	log OR	0.011181	0.04973	0.822	+
rs7217502	17	43723878	C	A	Heart arrhythmia	Circulatory	Neale B	UK Biobank	N/A	European	361141	2013	359128	log OR	-0.000112	0.032948	0.997	-
rs7217502	17	43723878	C	A	Heart attack	Circulatory	Neale B	UK Biobank	N/A	European	360420	8288	352132	log OR	0.046297	0.016177	0.00421	+
rs7217502	17	43723878	C	A	Heart failure	Circulatory	Shah S	HERMES	31919418	Trans-ethnic	977323	47309	930014	log OR	0.0068	0.0081	0.402	+
rs7217502	17	43723878	C	A	Heart failure or pulmonary odema	Circulatory	Neale B	UK Biobank	N/A	European	361141	247	360894	log OR	-0.056313	0.093847	0.548	-
rs7217502	17	43723878	C	A	Heart or cardiac problem	Circulatory	Neale B	UK Biobank	N/A	European	361141	1176	359965	log OR	0.073653	0.043064	0.0872	+
rs7217502	17	43723878	C	A	Heart valve problem or murmur	Circulatory	Neale B	UK Biobank	N/A	European	361141	2453	358688	log OR	0.06747	0.02987	0.0239	+
rs7217502	17	43723878	C	A	High blood pressure	Circulatory	Neale B	UK Biobank	N/A	European	360420	97139	263281	log OR	0.003905	0.005384	0.468	+
rs7217502	17	43723878	C	A	High cholesterol	Circulatory	Neale B	UK Biobank	N/A	European	361141	43957	317184	log OR	0.011627	0.007315	0.112	+
rs7217502	17	43723878	C	A	High density lipoprotein cholesterol	Circulatory	Neale B	UK Biobank	N/A	European	315133	0	315133	IRNT	-0.006926	0.002371	0.00349	-
rs7217502	17	43723878	C	A	Hypertension	Circulatory	Neale B	UK Biobank	N/A	European	361141	93560	267581	log OR	0.002858	0.005437	0.599	+
rs7217502	17	43723878	C	A	Hypertension complicating pregnancy, childbirth and the puerperium	Circulatory	Neale B	UK Biobank	N/A	European	194174	743	193431	log OR	-0.002906	0.053808	0.957	-
rs7217502	17	43723878	C	A	Hypertensive diseases	Circulatory	Neale B	UK Biobank	N/A	European	361194	1313	359881	log OR	-0.035228	0.040758	0.387	-
rs7217502	17	43723878	C	A	Hypertensive heart or renal disease	Circulatory	Neale B	UK Biobank	N/A	European	361194	376	360818	log OR	-0.201494	0.076078	0.00809	-
rs7217502	17	43723878	C	A	Hypotension	Circulatory	Neale B	UK Biobank	N/A	European	361194	566	360628	log OR	0.009332	0.070099	0.894	+
rs7217502	17	43723878	C	A	Illnesses of father: Heart disease	Circulatory	Neale B	UK Biobank	N/A	European	318570	104110	214460	log OR	-0.001046	0.005547	0.85	-
rs7217502	17	43723878	C	A	Illnesses of father: High blood pressure	Circulatory	Neale B	UK Biobank	N/A	European	315021	71136	243885	log OR	0.004857	0.006171	0.431	+
rs7217502	17	43723878	C	A	Illnesses of father: Stroke	Circulatory	Neale B	UK Biobank	N/A	European	314801	49173	265628	log OR	-0.001454	0.007102	0.838	-
rs7217502	17	43723878	C	A	Illnesses of mother: Heart disease	Circulatory	Neale B	UK Biobank	N/A	European	332966	66343	266623	log OR	0.007794	0.00628	0.215	+
rs7217502	17	43723878	C	A	Illnesses of mother: High blood pressure	Circulatory	Neale B	UK Biobank	N/A	European	333048	101688	231360	log OR	0.001905	0.005485	0.728	+
rs7217502	17	43723878	C	A	Illnesses of mother: Stroke	Circulatory	Neale B	UK Biobank	N/A	European	331973	47485	284488	log OR	-0.010906	0.007155	0.127	-
rs7217502	17	43723878	C	A	Illnesses of siblings: Heart disease	Circulatory	Neale B	UK Biobank	N/A	European	280784	28696	252088	log OR	0.002181	0.008826	0.805	+
rs7217502	17	43723878	C	A	Illnesses of siblings: High blood pressure	Circulatory	Neale B	UK Biobank	N/A	European	281619	58495	223124	log OR	0.005326	0.006714	0.428	+
rs7217502	17	43723878	C	A	Illnesses of siblings: Stroke	Circulatory	Neale B	UK Biobank	N/A	European	279577	9197	270380	log OR	-0.0067	0.015068	0.657	-
rs7217502	17	43723878	C	A	Intracerebral haemorrhage	Circulatory	Neale B	UK Biobank	N/A	European	361194	493	360701	log OR	0.066005	0.069203	0.34	+
rs7217502	17	43723878	C	A	Irregular heart beat	Circulatory	Neale B	UK Biobank	N/A	European	361141	565	360576	log OR	-0.007597	0.062071	0.903	-
rs7217502	17	43723878	C	A	Ischaemic heart disease	Circulatory	Neale B	UK Biobank	N/A	European	361194	20857	340337	log OR	0.023291	0.010295	0.0237	+
rs7217502	17	43723878	C	A	Ischemic stroke	Circulatory	Malik R	MEGASTROKE	29531354	Trans-ethnic	514791	60341	454450	log OR	0.0064	0.0088	0.466	+
rs7217502	17	43723878	C	A	Left bundle-branch block	Circulatory	Neale B	UK Biobank	N/A	European	361194	138	361056	log OR	-0.025345	0.125541	0.84	-
rs7217502	17	43723878	C	A	Lipoprotein A	Circulatory	Neale B	UK Biobank	N/A	European	273896	0	273896	IRNT	-0.002475	0.002813	0.379	-
rs7217502	17	43723878	C	A	Low density lipoprotein cholesterol	Circulatory	Neale B	UK Biobank	N/A	European	343621	0	343621	IRNT	8e-05	0.002454	0.974	+
rs7217502	17	43723878	C	A	Mitral regurgitation or incompetence	Circulatory	Neale B	UK Biobank	N/A	European	361141	107	361034	log OR	-0.019314	0.142572	0.892	-
rs7217502	17	43723878	C	A	Multiple valve diseases	Circulatory	Neale B	UK Biobank	N/A	European	361194	250	360944	log OR	-0.010624	0.101828	0.917	-
rs7217502	17	43723878	C	A	Myocardial infarction	Circulatory	CARDIoGRAMplusC4D	CARDIoGRAMplusC4D	26343387	Trans-ethnic	171875	43676	128199	log OR	0.004156	0.01058	0.6944	+
rs7217502	17	43723878	C	A	Non-rheumatic valve diseases	Circulatory	Neale B	UK Biobank	N/A	European	361194	1606	359588	log OR	-0.009957	0.036829	0.787	-
rs7217502	17	43723878	C	A	Nonrheumatic aortic valve disorders	Circulatory	Neale B	UK Biobank	N/A	European	361194	901	360293	log OR	-0.036597	0.051481	0.477	-
rs7217502	17	43723878	C	A	Nonrheumatic mitral valve disorders	Circulatory	Neale B	UK Biobank	N/A	European	361194	552	360642	log OR	0.03725	0.064854	0.566	+
rs7217502	17	43723878	C	A	Nontraumatic intracranial haemmorrhage	Circulatory	Neale B	UK Biobank	N/A	European	361194	1253	359941	log OR	0.04684	0.041722	0.262	+
rs7217502	17	43723878	C	A	Occlusion and stenosis of precerebral arteries not resulting in cerebral infarction	Circulatory	Neale B	UK Biobank	N/A	European	361194	460	360734	log OR	0.038448	0.072241	0.595	+
rs7217502	17	43723878	C	A	Other abnormal findings of blood chemistry	Circulatory	Neale B	UK Biobank	N/A	European	361194	2622	358572	log OR	0.01724	0.029	0.552	+
rs7217502	17	43723878	C	A	Other acute ischaemic heart diseases	Circulatory	Neale B	UK Biobank	N/A	European	361194	487	360707	log OR	-0.103394	0.071016	0.145	-
rs7217502	17	43723878	C	A	Other aneurysm	Circulatory	Neale B	UK Biobank	N/A	European	361194	219	360975	log OR	-0.031898	0.106052	0.764	-
rs7217502	17	43723878	C	A	Other cardiac arrhythmias	Circulatory	Neale B	UK Biobank	N/A	European	361194	803	360391	log OR	-0.019898	0.054541	0.715	-
rs7217502	17	43723878	C	A	Other cerebrovascular diseases	Circulatory	Neale B	UK Biobank	N/A	European	361194	404	360790	log OR	0.001592	0.076776	0.983	+
rs7217502	17	43723878	C	A	Other conduction disorders	Circulatory	Neale B	UK Biobank	N/A	European	361194	292	360902	log OR	-0.092554	0.091618	0.312	-
rs7217502	17	43723878	C	A	Other diseases of arteries and capillaries	Circulatory	Neale B	UK Biobank	N/A	European	361194	1083	360111	log OR	-0.024688	0.044852	0.582	-
rs7217502	17	43723878	C	A	Other diseases of blood and blood-forming organs	Circulatory	Neale B	UK Biobank	N/A	European	361194	296	360898	log OR	-0.074701	0.09039	0.409	-
rs7217502	17	43723878	C	A	Other diseases of pericardium	Circulatory	Neale B	UK Biobank	N/A	European	361194	382	360812	log OR	-0.067889	0.080261	0.398	-
rs7217502	17	43723878	C	A	Other disorders of arteries and arterioles	Circulatory	Neale B	UK Biobank	N/A	European	361194	674	360520	log OR	-0.009798	0.060559	0.871	-
rs7217502	17	43723878	C	A	Other disorders of fluid, electrolyte and acid-base balance	Circulatory	Neale B	UK Biobank	N/A	European	361194	564	360630	log OR	0.154435	0.072287	0.0326	+
rs7217502	17	43723878	C	A	Other disorders of veins	Circulatory	Neale B	UK Biobank	N/A	European	361194	123	361071	log OR	0.102542	0.144382	0.478	+
rs7217502	17	43723878	C	A	Other interstitial lung disease related cardiovascular disease co-morbidities	Circulatory	Neale B	UK Biobank	N/A	European	361194	2507	358687	log OR	0.029726	0.029535	0.314	+
rs7217502	17	43723878	C	A	Other necrotizing vasculopathies	Circulatory	Neale B	UK Biobank	N/A	European	361194	351	360843	log OR	0.195402	0.07873	0.0131	+
rs7217502	17	43723878	C	A	Other non-infective disorders of lymphatic vessels and lymph nodes	Circulatory	Neale B	UK Biobank	N/A	European	361194	125	361069	log OR	0.055503	0.144985	0.702	+
rs7217502	17	43723878	C	A	Other non-traumatic intracranial haemorrhage	Circulatory	Neale B	UK Biobank	N/A	European	361194	236	360958	log OR	0.089959	0.101717	0.376	+
rs7217502	17	43723878	C	A	Other or ill-defined heart diseases	Circulatory	Neale B	UK Biobank	N/A	European	361194	335	360859	log OR	-0.025636	0.080593	0.75	-
rs7217502	17	43723878	C	A	Other or unspecified cardiomyopathy	Circulatory	Neale B	UK Biobank	N/A	European	361194	164	361030	log OR	0.038993	0.115175	0.735	+
rs7217502	17	43723878	C	A	Other other unspecified disorders of the circulatory system	Circulatory	Neale B	UK Biobank	N/A	European	361194	141	361053	log OR	-0.030862	0.124209	0.804	-
rs7217502	17	43723878	C	A	Other peripheral vascular diseases	Circulatory	Neale B	UK Biobank	N/A	European	361194	666	360528	log OR	-0.010075	0.061245	0.869	-
rs7217502	17	43723878	C	A	Other pulmonary heart diseases	Circulatory	Neale B	UK Biobank	N/A	European	361194	117	361077	log OR	0.021741	0.152301	0.886	+
rs7217502	17	43723878	C	A	Other pulmonary heart or vessel disease	Circulatory	Neale B	UK Biobank	N/A	European	361194	167	361027	log OR	0.015683	0.11413	0.891	+
rs7217502	17	43723878	C	A	Other venous embolism and thrombosis	Circulatory	Neale B	UK Biobank	N/A	European	361194	145	361049	log OR	-0.025059	0.133399	0.851	-
rs7217502	17	43723878	C	A	P duration	Circulatory	Neale B	UK Biobank	N/A	European	10785	0	10785	IRNT	-0.016675	0.013899	0.23	-
rs7217502	17	43723878	C	A	Pace-maker	Circulatory	Neale B	UK Biobank	N/A	European	360866	1139	359727	log OR	0.136358	0.043712	0.00181	+
rs7217502	17	43723878	C	A	Paroxysmal tachycardia	Circulatory	Neale B	UK Biobank	N/A	European	361194	1685	359509	log OR	0.051424	0.037509	0.17	+
rs7217502	17	43723878	C	A	Pericardial problem	Circulatory	Neale B	UK Biobank	N/A	European	361141	202	360939	log OR	0.150166	0.103777	0.148	+
rs7217502	17	43723878	C	A	Pericarditis	Circulatory	Neale B	UK Biobank	N/A	European	361194	155	361039	log OR	-0.170342	0.118463	0.15	-
rs7217502	17	43723878	C	A	Peripheral angiopathy	Circulatory	Neale B	UK Biobank	N/A	European	361194	181	361013	log OR	0.040139	0.109616	0.714	+
rs7217502	17	43723878	C	A	Peripheral artery disease	Circulatory	Neale B	UK Biobank	N/A	European	361194	1230	359964	log OR	0.038368	0.042053	0.362	+
rs7217502	17	43723878	C	A	Peripheral atherosclerosis	Circulatory	Neale B	UK Biobank	N/A	European	361194	504	360690	log OR	0.115633	0.065676	0.0783	+
rs7217502	17	43723878	C	A	Peripheral vascular disease	Circulatory	Neale B	UK Biobank	N/A	European	361141	664	360477	log OR	0.064754	0.057277	0.258	+
rs7217502	17	43723878	C	A	Phlebitis and thrombophlebitis	Circulatory	Neale B	UK Biobank	N/A	European	361194	2289	358905	log OR	0.006847	0.032344	0.832	+
rs7217502	17	43723878	C	A	Pregnancy hypertension	Circulatory	Neale B	UK Biobank	N/A	European	194174	743	193431	log OR	-0.002906	0.053808	0.957	-
rs7217502	17	43723878	C	A	Primary or intrinsic cardiomyopathies	Circulatory	Neale B	UK Biobank	N/A	European	361194	360	360834	log OR	0.033588	0.077745	0.666	+
rs7217502	17	43723878	C	A	Pulmonary embolism	Circulatory	Neale B	UK Biobank	N/A	European	361141	2999	358142	log OR	0.031023	0.027029	0.251	+
rs7217502	17	43723878	C	A	Pulse rate	Circulatory	Neale B	UK Biobank	N/A	European	340162	0	340162	IRNT	-0.000967	0.002512	0.7	-
rs7217502	17	43723878	C	A	Pulse wave arterial stiffness index	Circulatory	Neale B	UK Biobank	N/A	European	118469	0	118469	IRNT	-0.004071	0.004089	0.319	-
rs7217502	17	43723878	C	A	Pulse wave peak to peak time	Circulatory	Neale B	UK Biobank	N/A	European	118787	0	118787	IRNT	0.005911	0.004141	0.154	+
rs7217502	17	43723878	C	A	Pulse wave reflection index	Circulatory	Neale B	UK Biobank	N/A	European	118850	0	118850	IRNT	-0.002667	0.004071	0.512	-
rs7217502	17	43723878	C	A	QRS duration	Circulatory	Neale B	UK Biobank	N/A	European	10815	0	10815	IRNT	-0.004542	0.012983	0.726	-
rs7217502	17	43723878	C	A	Raynauds disease	Circulatory	Neale B	UK Biobank	N/A	European	361141	375	360766	log OR	-0.063878	0.076181	0.402	-
rs7217502	17	43723878	C	A	Rheumatic fever including heart disease	Circulatory	Neale B	UK Biobank	N/A	European	361194	434	360760	log OR	-0.009548	0.070802	0.893	-
rs7217502	17	43723878	C	A	Rheumatic valve diseases	Circulatory	Neale B	UK Biobank	N/A	European	361194	427	360767	log OR	-0.023154	0.07138	0.746	-
rs7217502	17	43723878	C	A	Stroke	Circulatory	Malik R	MEGASTROKE	29531354	Trans-ethnic	521612	67162	454450	log OR	0.005	0.0083	0.549	+
rs7217502	17	43723878	C	A	Subarachnoid haemorrhage	Circulatory	Neale B	UK Biobank	N/A	European	361194	642	360552	log OR	-0.002117	0.059458	0.972	-
rs7217502	17	43723878	C	A	Subdural haemorrhage	Circulatory	Neale B	UK Biobank	N/A	European	361141	154	360987	log OR	0.031842	0.118851	0.789	+
rs7217502	17	43723878	C	A	Subsequent myocardial infarction	Circulatory	Neale B	UK Biobank	N/A	European	361194	464	360730	log OR	0.13198	0.074502	0.0765	+
rs7217502	17	43723878	C	A	Supraventricular tachycardia	Circulatory	Neale B	UK Biobank	N/A	European	361141	189	360952	log OR	0.232314	0.107288	0.0304	+
rs7217502	17	43723878	C	A	Systolic blood pressure	Circulatory	Neale B	UK Biobank	N/A	European	340159	0	340159	IRNT	0.004433	0.002344	0.0586	+
rs7217502	17	43723878	C	A	Total cholesterol	Circulatory	Neale B	UK Biobank	N/A	European	344278	0	344278	IRNT	-0.000563	0.002415	0.816	-
rs7217502	17	43723878	C	A	Transient cerebral ischaemic attacks and related syndromes	Circulatory	Neale B	UK Biobank	N/A	European	361194	1744	359450	log OR	-0.026205	0.037441	0.484	-
rs7217502	17	43723878	C	A	Transient ischaemic attack	Circulatory	Neale B	UK Biobank	N/A	European	361141	1369	359772	log OR	0.00811	0.039884	0.839	+
rs7217502	17	43723878	C	A	Traumatic subarachnoid haemorrhage	Circulatory	Neale B	UK Biobank	N/A	European	361194	124	361070	log OR	0.04711	0.132446	0.722	+
rs7217502	17	43723878	C	A	Traumatic subdural haemorrhage	Circulatory	Neale B	UK Biobank	N/A	European	361194	238	360956	log OR	-0.038846	0.095604	0.685	-
rs7217502	17	43723878	C	A	Triglycerides	Circulatory	Neale B	UK Biobank	N/A	European	343992	0	343992	IRNT	0.010049	0.002418	3.24e-05	+
rs7217502	17	43723878	C	A	Unspecified maternal hypertension	Circulatory	Neale B	UK Biobank	N/A	European	194174	364	193810	log OR	-0.016479	0.077522	0.832	-
rs7217502	17	43723878	C	A	Unstable angina pectoris	Circulatory	Neale B	UK Biobank	N/A	European	361194	3439	357755	log OR	0.040941	0.025201	0.104	+
rs7217502	17	43723878	C	A	Varicose veins	Circulatory	Neale B	UK Biobank	N/A	European	361141	1299	359842	log OR	0.022768	0.040967	0.578	+
rs7217502	17	43723878	C	A	Varicose veins of lower extremities	Circulatory	Neale B	UK Biobank	N/A	European	361194	8763	352431	log OR	-0.003506	0.016089	0.828	-
rs7217502	17	43723878	C	A	Varicose veins of other sites	Circulatory	Neale B	UK Biobank	N/A	European	361194	222	360972	log OR	-0.102459	0.102908	0.319	-
rs7217502	17	43723878	C	A	Vascular diseases of the intestine	Circulatory	Neale B	UK Biobank	N/A	European	361194	272	360922	log OR	-0.042702	0.089435	0.633	-
rs7217502	17	43723878	C	A	Vasculitis	Circulatory	Neale B	UK Biobank	N/A	European	361141	156	360985	log OR	-0.168842	0.118091	0.153	-
rs7217502	17	43723878	C	A	Venous thromboembolism	Circulatory	Neale B	UK Biobank	N/A	European	361194	4620	356574	log OR	0.017678	0.021811	0.418	+
rs7217502	17	43723878	C	A	Ventricular rate	Circulatory	Neale B	UK Biobank	N/A	European	10817	0	10817	IRNT	-0.005347	0.0139	0.7	-
rs7217502	17	43723878	C	A	Volume depletion	Circulatory	Neale B	UK Biobank	N/A	European	361194	190	361004	log OR	0.26362	0.128712	0.0405	+
rs7217502	17	43723878	C	A	Acne	Dermatologic	Neale B	UK Biobank	N/A	European	361141	209	360932	log OR	0.046152	0.102016	0.651	+
rs7217502	17	43723878	C	A	Actinic keratosis	Dermatologic	Neale B	UK Biobank	N/A	European	361194	1349	359845	log OR	0.000192	0.04019	0.996	+
rs7217502	17	43723878	C	A	Allergic disease	Dermatologic	Ferreira M	Ferreira M	29083406	European	360838	180129	180709	log OR	0.0009	0.006	0.8827	+
rs7217502	17	43723878	C	A	Atrophic disorders of skin	Dermatologic	Neale B	UK Biobank	N/A	European	361194	1757	359437	log OR	0.022466	0.035255	0.524	+
rs7217502	17	43723878	C	A	Black hair colour	Dermatologic	Neale B	UK Biobank	N/A	European	360270	15809	344461	log OR	-0.001479	0.011816	0.9	-
rs7217502	17	43723878	C	A	Blistering or desquamating skin disorder	Dermatologic	Neale B	UK Biobank	N/A	European	361141	579	360562	log OR	0.001594	0.061331	0.979	+
rs7217502	17	43723878	C	A	Blonde hair colour	Dermatologic	Neale B	UK Biobank	N/A	European	360270	41178	319092	log OR	0.006351	0.007697	0.409	+
rs7217502	17	43723878	C	A	Chronic skin ulcers	Dermatologic	Neale B	UK Biobank	N/A	European	361141	123	361018	log OR	8.2e-05	0.132983	1	+
rs7217502	17	43723878	C	A	Dark brown hair colour	Dermatologic	Neale B	UK Biobank	N/A	European	360270	134627	225643	log OR	0.00258	0.005066	0.611	+
rs7217502	17	43723878	C	A	Dermatitis due to substances taken internally	Dermatologic	Neale B	UK Biobank	N/A	European	361194	119	361075	log OR	0.036835	0.139672	0.792	+
rs7217502	17	43723878	C	A	Diseases of the skin and subcutaneous tissue	Dermatologic	Neale B	UK Biobank	N/A	European	361194	27074	334120	log OR	-0.013994	0.009306	0.133	-
rs7217502	17	43723878	C	A	Disturbances of skin sensation	Dermatologic	Neale B	UK Biobank	N/A	European	361194	946	360248	log OR	-0.025742	0.048558	0.596	-
rs7217502	17	43723878	C	A	Ease of skin tanning	Dermatologic	Neale B	UK Biobank	N/A	European	353697	0	353697	unit	0.000106	0.00243	0.965	+
rs7217502	17	43723878	C	A	Eczema	Dermatologic	Neale B	UK Biobank	N/A	European	361141	9321	351820	log OR	0.043143	0.015467	0.00528	+
rs7217502	17	43723878	C	A	Follicular cysts of skin and subcutaneous tissue	Dermatologic	Neale B	UK Biobank	N/A	European	361194	6644	354550	log OR	-0.026592	0.018393	0.148	-
rs7217502	17	43723878	C	A	Foreign body granuloma of skin and subcutaneous tissue	Dermatologic	Neale B	UK Biobank	N/A	European	361194	104	361090	log OR	-0.008879	0.144621	0.951	-
rs7217502	17	43723878	C	A	Granulomatous disorders of skin and subcutaneous tissue	Dermatologic	Neale B	UK Biobank	N/A	European	361194	358	360836	log OR	0.051775	0.077975	0.507	+
rs7217502	17	43723878	C	A	Hair or balding pattern 1	Dermatologic	Neale B	UK Biobank	N/A	European	165649	53076	112573	log OR	0.017371	0.007721	0.0245	+
rs7217502	17	43723878	C	A	Hair or balding pattern 2	Dermatologic	Neale B	UK Biobank	N/A	European	165649	38044	127605	log OR	0.000427	0.008561	0.96	+
rs7217502	17	43723878	C	A	Hair or balding pattern 3	Dermatologic	Neale B	UK Biobank	N/A	European	165649	44304	121345	log OR	-0.001132	0.008114	0.889	-
rs7217502	17	43723878	C	A	Hair or balding pattern 4	Dermatologic	Neale B	UK Biobank	N/A	European	165649	30225	135424	log OR	-0.024376	0.00934	0.00906	-
rs7217502	17	43723878	C	A	Hidradenitis suppurativa	Dermatologic	Neale B	UK Biobank	N/A	European	361194	135	361059	log OR	-0.166825	0.126922	0.189	-
rs7217502	17	43723878	C	A	Hyperhidrosis	Dermatologic	Neale B	UK Biobank	N/A	European	361194	120	361074	log OR	-0.077511	0.136307	0.57	-
rs7217502	17	43723878	C	A	Hypertrophic disorders of skin	Dermatologic	Neale B	UK Biobank	N/A	European	361194	629	360565	log OR	-0.099358	0.058846	0.0913	-
rs7217502	17	43723878	C	A	Hypertrophic scar	Dermatologic	Neale B	UK Biobank	N/A	European	361194	153	361041	log OR	-0.210416	0.119236	0.0776	-
rs7217502	17	43723878	C	A	Ingrowing nail	Dermatologic	Neale B	UK Biobank	N/A	European	361194	680	360514	log OR	0.027708	0.0566	0.624	+
rs7217502	17	43723878	C	A	Lichen planus	Dermatologic	Neale B	UK Biobank	N/A	European	361194	374	360820	log OR	-0.048006	0.076785	0.532	-
rs7217502	17	43723878	C	A	Lichen sclerosis	Dermatologic	Neale B	UK Biobank	N/A	European	361141	123	361018	log OR	-0.14168	0.132962	0.287	-
rs7217502	17	43723878	C	A	Lichen sclerosus et atrophicus	Dermatologic	Neale B	UK Biobank	N/A	European	361194	270	360924	log OR	0.098913	0.089752	0.27	+
rs7217502	17	43723878	C	A	Lichen simplex chronicus and prurigo	Dermatologic	Neale B	UK Biobank	N/A	European	361194	127	361067	log OR	0.010717	0.130868	0.935	+
rs7217502	17	43723878	C	A	Light brown hair colour	Dermatologic	Neale B	UK Biobank	N/A	European	360270	147560	212710	log OR	-0.005599	0.004987	0.262	-
rs7217502	17	43723878	C	A	Localised swelling, mass and lump of skin and subcutaneous tissue	Dermatologic	Neale B	UK Biobank	N/A	European	361194	1358	359836	log OR	0.057785	0.040513	0.154	+
rs7217502	17	43723878	C	A	Melanocytic naevi	Dermatologic	Neale B	UK Biobank	N/A	European	361194	3501	357693	log OR	0.032599	0.025377	0.199	+
rs7217502	17	43723878	C	A	Nail disorders	Dermatologic	Neale B	UK Biobank	N/A	European	361194	919	360275	log OR	0.027183	0.048703	0.577	+
rs7217502	17	43723878	C	A	Other and unspecified dermatitis	Dermatologic	Neale B	UK Biobank	N/A	European	361194	347	360847	log OR	0.037223	0.079197	0.638	+
rs7217502	17	43723878	C	A	Other and unspecified disorders of pigmentation	Dermatologic	Neale B	UK Biobank	N/A	European	361194	177	361017	log OR	-0.098436	0.110867	0.375	-
rs7217502	17	43723878	C	A	Other and unspecified disorders of skin and subcutaneous tissue	Dermatologic	Neale B	UK Biobank	N/A	European	361194	3801	357393	log OR	-0.010232	0.024035	0.67	-
rs7217502	17	43723878	C	A	Other and unspecified epidermal thickening	Dermatologic	Neale B	UK Biobank	N/A	European	361194	413	360781	log OR	0.04714	0.072593	0.516	+
rs7217502	17	43723878	C	A	Other and unspecified erythematous conditions	Dermatologic	Neale B	UK Biobank	N/A	European	361194	108	361086	log OR	0.125784	0.141917	0.375	+
rs7217502	17	43723878	C	A	Other and unspecified follicular disorders	Dermatologic	Neale B	UK Biobank	N/A	European	361194	107	361087	log OR	-0.122123	0.142579	0.392	-
rs7217502	17	43723878	C	A	Other and unspecified granulomatous disorders of skin and subcutaneous tissue	Dermatologic	Neale B	UK Biobank	N/A	European	361194	196	360998	log OR	0.136667	0.105361	0.195	+
rs7217502	17	43723878	C	A	Other and unspecified hypertrophic disorders of skin	Dermatologic	Neale B	UK Biobank	N/A	European	361194	478	360716	log OR	-0.065991	0.06749	0.328	-
rs7217502	17	43723878	C	A	Other and unspecified skin changes due to chronic exposure to nonionizing radiation	Dermatologic	Neale B	UK Biobank	N/A	European	361194	126	361068	log OR	0.084065	0.131383	0.522	+
rs7217502	17	43723878	C	A	Other and unspecified urticaria	Dermatologic	Neale B	UK Biobank	N/A	European	361194	106	361088	log OR	-0.152452	0.143249	0.287	-
rs7217502	17	43723878	C	A	Other congenital malformations of skin	Dermatologic	Neale B	UK Biobank	N/A	European	361194	104	361090	log OR	0.171108	0.146003	0.241	+
rs7217502	17	43723878	C	A	Other dermatitis	Dermatologic	Neale B	UK Biobank	N/A	European	361194	334	360860	log OR	0.03867	0.082277	0.638	+
rs7217502	17	43723878	C	A	Other disorders of pigmentation	Dermatologic	Neale B	UK Biobank	N/A	European	361194	525	360669	log OR	-0.065474	0.0644	0.309	-
rs7217502	17	43723878	C	A	Other disorders of skin and subcutaneous tissue	Dermatologic	Neale B	UK Biobank	N/A	European	361194	4147	357047	log OR	-0.003686	0.023022	0.873	-
rs7217502	17	43723878	C	A	Other epidermal thickening	Dermatologic	Neale B	UK Biobank	N/A	European	361194	428	360766	log OR	0.056236	0.071311	0.43	+
rs7217502	17	43723878	C	A	Other erythematous conditions	Dermatologic	Neale B	UK Biobank	N/A	European	361194	118	361076	log OR	0.125878	0.135772	0.354	+
rs7217502	17	43723878	C	A	Other follicular disorders	Dermatologic	Neale B	UK Biobank	N/A	European	361194	250	360944	log OR	-0.142942	0.093288	0.125	-
rs7217502	17	43723878	C	A	Other hair colour	Dermatologic	Neale B	UK Biobank	N/A	European	360270	4481	355789	log OR	0.014442	0.022141	0.514	+
rs7217502	17	43723878	C	A	Other melanin hyperpigmentation	Dermatologic	Neale B	UK Biobank	N/A	European	361194	318	360876	log OR	-0.080175	0.082724	0.332	-
rs7217502	17	43723878	C	A	Other skin changes	Dermatologic	Neale B	UK Biobank	N/A	European	361194	143	361051	log OR	-0.172751	0.125477	0.169	-
rs7217502	17	43723878	C	A	Pilonidal cyst	Dermatologic	Neale B	UK Biobank	N/A	European	361194	394	360800	log OR	-0.208626	0.075136	0.00549	-
rs7217502	17	43723878	C	A	Pruritus	Dermatologic	Neale B	UK Biobank	N/A	European	361194	252	360942	log OR	-0.205799	0.093836	0.0283	-
rs7217502	17	43723878	C	A	Pyogenic granuloma	Dermatologic	Neale B	UK Biobank	N/A	European	361194	259	360935	log OR	0.125305	0.091663	0.172	+
rs7217502	17	43723878	C	A	Rash and other nonspecific skin eruption	Dermatologic	Neale B	UK Biobank	N/A	European	361194	378	360816	log OR	0.054955	0.07698	0.475	+
rs7217502	17	43723878	C	A	Red hair colour	Dermatologic	Neale B	UK Biobank	N/A	European	360270	16615	343655	log OR	-0.000184	0.011691	0.987	-
rs7217502	17	43723878	C	A	Relative age of first facial hair	Dermatologic	Neale B	UK Biobank	N/A	European	161470	0	161470	unit	-0.001718	0.001601	0.283	-
rs7217502	17	43723878	C	A	Rosacea	Dermatologic	Neale B	UK Biobank	N/A	European	361141	585	360556	log OR	0.041974	0.061015	0.491	+
rs7217502	17	43723878	C	A	Scar conditions and fibrosis of skin	Dermatologic	Neale B	UK Biobank	N/A	European	361194	1476	359718	log OR	0.014864	0.038456	0.699	+
rs7217502	17	43723878	C	A	Seborrhoeic keratosis	Dermatologic	Neale B	UK Biobank	N/A	European	361194	2031	359163	log OR	0.025299	0.033154	0.445	+
rs7217502	17	43723878	C	A	Skin changes due to chronic exposure to nonionising radiation	Dermatologic	Neale B	UK Biobank	N/A	European	361194	1447	359747	log OR	0.006409	0.039523	0.871	+
rs7217502	17	43723878	C	A	Skin changes due to chronic exposure to nonionizing radiation	Dermatologic	Neale B	UK Biobank	N/A	European	361194	1501	359693	log OR	0.00618	0.038107	0.871	+
rs7217502	17	43723878	C	A	Skin colour	Dermatologic	Neale B	UK Biobank	N/A	European	356530	0	356530	unit	-0.001163	0.001428	0.415	-
rs7217502	17	43723878	C	A	Ulcer of lower limb	Dermatologic	Neale B	UK Biobank	N/A	European	361194	262	360932	log OR	0.175636	0.100382	0.0802	+
rs7217502	17	43723878	C	A	Urticaria	Dermatologic	Neale B	UK Biobank	N/A	European	361141	229	360912	log OR	0.083477	0.097475	0.392	+
rs7217502	17	43723878	C	A	Vitiligo	Dermatologic	Neale B	UK Biobank	N/A	European	361141	105	361036	log OR	0.180406	0.143929	0.21	+
rs7217502	17	43723878	C	A	Abdominal and pelvic pain	Digestive	Neale B	UK Biobank	N/A	European	361194	20240	340954	log OR	0.001748	0.010733	0.871	+
rs7217502	17	43723878	C	A	Abdominal hernia	Digestive	Neale B	UK Biobank	N/A	European	361141	234	360907	log OR	-0.034608	0.096407	0.72	-
rs7217502	17	43723878	C	A	Abscess of anal and rectal regions	Digestive	Neale B	UK Biobank	N/A	European	361194	1053	360141	log OR	-0.015106	0.04641	0.745	-
rs7217502	17	43723878	C	A	Achalasia of cardia	Digestive	Neale B	UK Biobank	N/A	European	361194	119	361075	log OR	-0.391745	0.135198	0.00376	-
rs7217502	17	43723878	C	A	Acute appendicitis	Digestive	Neale B	UK Biobank	N/A	European	361194	2404	358790	log OR	0.005404	0.030513	0.859	+
rs7217502	17	43723878	C	A	Acute gastritis	Digestive	Neale B	UK Biobank	N/A	European	361194	594	360600	log OR	-0.036332	0.06055	0.548	-
rs7217502	17	43723878	C	A	Acute pancreatitis	Digestive	Neale B	UK Biobank	N/A	European	361194	1292	359902	log OR	-0.008002	0.04228	0.85	-
rs7217502	17	43723878	C	A	Acute pharyngitis	Digestive	Neale B	UK Biobank	N/A	European	361194	341	360853	log OR	-0.076467	0.083552	0.36	-
rs7217502	17	43723878	C	A	Acute tonsillitis	Digestive	Neale B	UK Biobank	N/A	European	361194	405	360789	log OR	-0.04015	0.074978	0.592	-
rs7217502	17	43723878	C	A	Alcoholic liver disease	Digestive	Neale B	UK Biobank	N/A	European	361194	344	360850	log OR	0.015279	0.084222	0.856	+
rs7217502	17	43723878	C	A	Allergic reaction to drug	Digestive	Neale B	UK Biobank	N/A	European	361141	3255	357886	log OR	0.044454	0.025951	0.0867	+
rs7217502	17	43723878	C	A	Allergic reaction to food	Digestive	Neale B	UK Biobank	N/A	European	361141	1621	359520	log OR	0.051116	0.036702	0.164	+
rs7217502	17	43723878	C	A	Anal fissure	Digestive	Neale B	UK Biobank	N/A	European	361141	188	360953	log OR	-0.06398	0.107572	0.552	-
rs7217502	17	43723878	C	A	Appendicitis	Digestive	Neale B	UK Biobank	N/A	European	361141	3058	358083	log OR	-0.025097	0.026766	0.348	-
rs7217502	17	43723878	C	A	Ascites	Digestive	Neale B	UK Biobank	N/A	European	361194	359	360835	log OR	0.058775	0.08021	0.464	+
rs7217502	17	43723878	C	A	Barrets oesophagus	Digestive	Neale B	UK Biobank	N/A	European	361194	1791	359403	log OR	0.036008	0.034897	0.302	+
rs7217502	17	43723878	C	A	Bowel or intestinal obstruction	Digestive	Neale B	UK Biobank	N/A	European	361141	153	360988	log OR	0.047283	0.119236	0.692	+
rs7217502	17	43723878	C	A	Cholangitis	Digestive	Neale B	UK Biobank	N/A	European	361194	287	360907	log OR	-0.022606	0.087065	0.795	-
rs7217502	17	43723878	C	A	Cholecystitis	Digestive	Neale B	UK Biobank	N/A	European	361194	1930	359264	log OR	-0.028095	0.03468	0.418	-
rs7217502	17	43723878	C	A	Cholelithiasis	Digestive	Neale B	UK Biobank	N/A	European	361194	10520	350674	log OR	0.017207	0.014825	0.246	+
rs7217502	17	43723878	C	A	Cholelithiasis or gall stones	Digestive	Neale B	UK Biobank	N/A	European	361141	5941	355200	log OR	0.018482	0.01923	0.337	+
rs7217502	17	43723878	C	A	Chronic diseases of tonsils and adenoids	Digestive	Neale B	UK Biobank	N/A	European	361194	694	360500	log OR	0.013865	0.056918	0.808	+
rs7217502	17	43723878	C	A	Chronic gastritis	Digestive	Neale B	UK Biobank	N/A	European	361194	1790	359404	log OR	0.046687	0.034922	0.181	+
rs7217502	17	43723878	C	A	Chronic pancreatitis	Digestive	Neale B	UK Biobank	N/A	European	361194	246	360948	log OR	-0.07668	0.094041	0.415	-
rs7217502	17	43723878	C	A	Cirrhosis of liver	Digestive	Neale B	UK Biobank	N/A	European	361194	184	361010	log OR	-0.065731	0.108726	0.545	-
rs7217502	17	43723878	C	A	Colitis	Digestive	Neale B	UK Biobank	N/A	European	361141	959	360182	log OR	0.072434	0.047679	0.129	+
rs7217502	17	43723878	C	A	Constipation	Digestive	Neale B	UK Biobank	N/A	European	361141	286	360855	log OR	-0.138418	0.087217	0.112	-
rs7217502	17	43723878	C	A	Diseases of appendix	Digestive	Neale B	UK Biobank	N/A	European	361194	2953	358241	log OR	0.001118	0.027243	0.967	+
rs7217502	17	43723878	C	A	Diseases of liver	Digestive	Neale B	UK Biobank	N/A	European	361194	1663	359531	log OR	0.0147	0.036234	0.685	+
rs7217502	17	43723878	C	A	Diseases of peritoneum	Digestive	Neale B	UK Biobank	N/A	European	361194	765	360429	log OR	-0.013021	0.05337	0.807	-
rs7217502	17	43723878	C	A	Diseases of the digestive system	Digestive	Neale B	UK Biobank	N/A	European	361194	115893	245301	log OR	0.005326	0.005199	0.306	+
rs7217502	17	43723878	C	A	Disorders of gallbladder, biliary tract and pancreas	Digestive	Neale B	UK Biobank	N/A	European	361194	13922	347272	log OR	0.003927	0.01271	0.757	+
rs7217502	17	43723878	C	A	Diverticular disease of intestine	Digestive	Neale B	UK Biobank	N/A	European	361194	12662	348532	log OR	0.038333	0.013579	0.00476	+
rs7217502	17	43723878	C	A	Diverticular disease or diverticulitis	Digestive	Neale B	UK Biobank	N/A	European	361141	4124	357017	log OR	0.064809	0.023039	0.00491	+
rs7217502	17	43723878	C	A	Duodenal ulcer	Digestive	Neale B	UK Biobank	N/A	European	361141	1499	359642	log OR	-0.018467	0.038132	0.628	-
rs7217502	17	43723878	C	A	Dyspepsia	Digestive	Neale B	UK Biobank	N/A	European	361194	7586	353608	log OR	-0.021853	0.017456	0.211	-
rs7217502	17	43723878	C	A	Dysphagia	Digestive	Neale B	UK Biobank	N/A	European	361194	3471	357723	log OR	-0.00198	0.025608	0.938	-
rs7217502	17	43723878	C	A	Enterocolitis due to Clostridium difficile	Digestive	Neale B	UK Biobank	N/A	European	361194	184	361010	log OR	0.026907	0.108734	0.805	+
rs7217502	17	43723878	C	A	Faecal incontinence	Digestive	Neale B	UK Biobank	N/A	European	361194	910	360284	log OR	0.016722	0.049921	0.738	+
rs7217502	17	43723878	C	A	Fibrosis and cirrhosis of liver	Digestive	Neale B	UK Biobank	N/A	European	361194	252	360942	log OR	-0.08996	0.098119	0.359	-
rs7217502	17	43723878	C	A	Fissure and fistula of anal and rectal regions	Digestive	Neale B	UK Biobank	N/A	European	361194	2109	359085	log OR	0.046904	0.032862	0.153	+
rs7217502	17	43723878	C	A	Flatulence and related conditions	Digestive	Neale B	UK Biobank	N/A	European	361194	331	360863	log OR	0.10463	0.082904	0.207	+
rs7217502	17	43723878	C	A	Food intolerance	Digestive	Neale B	UK Biobank	N/A	European	361141	154	360987	log OR	-0.106071	0.118853	0.372	-
rs7217502	17	43723878	C	A	Foreign body in alimentary tract	Digestive	Neale B	UK Biobank	N/A	European	361194	322	360872	log OR	0.030697	0.083597	0.713	+
rs7217502	17	43723878	C	A	Gall bladder disease	Digestive	Neale B	UK Biobank	N/A	European	361141	202	360939	log OR	0.009966	0.103781	0.924	+
rs7217502	17	43723878	C	A	Gastric or stomach ulcers	Digestive	Neale B	UK Biobank	N/A	European	361141	2562	358579	log OR	-0.008839	0.029212	0.762	-
rs7217502	17	43723878	C	A	Gastric ulcer	Digestive	Neale B	UK Biobank	N/A	European	361194	1834	359360	log OR	-0.009988	0.036044	0.782	-
rs7217502	17	43723878	C	A	Gastritis and duodenitis	Digestive	Neale B	UK Biobank	N/A	European	361194	12678	348516	log OR	-0.00136	0.013729	0.921	-
rs7217502	17	43723878	C	A	Gastritis or gastric erosions	Digestive	Neale B	UK Biobank	N/A	European	361141	566	360575	log OR	-0.0414	0.062025	0.504	-
rs7217502	17	43723878	C	A	Gastro-oesophageal or gastric reflux	Digestive	Neale B	UK Biobank	N/A	European	361141	15210	345931	log OR	-0.000953	0.012196	0.938	-
rs7217502	17	43723878	C	A	Gastro-oesophageal reflux disease	Digestive	Neale B	UK Biobank	N/A	European	361194	10743	350451	log OR	-0.018122	0.01481	0.221	-
rs7217502	17	43723878	C	A	Gastroduodenal ulcer	Digestive	Neale B	UK Biobank	N/A	European	361194	3467	357727	log OR	0.00525	0.025135	0.835	+
rs7217502	17	43723878	C	A	Gastrointestinal bleeding	Digestive	Neale B	UK Biobank	N/A	European	361194	5235	355959	log OR	-0.03886	0.020519	0.0582	-
rs7217502	17	43723878	C	A	Haemorrhoids	Digestive	Neale B	UK Biobank	N/A	European	361194	12102	349092	log OR	-0.013248	0.013939	0.342	-
rs7217502	17	43723878	C	A	Hepatitis	Digestive	Neale B	UK Biobank	N/A	European	361141	396	360745	log OR	-0.071672	0.074141	0.334	-
rs7217502	17	43723878	C	A	Hepatitis A	Digestive	Neale B	UK Biobank	N/A	European	361141	138	361003	log OR	0.253618	0.125551	0.0434	+
rs7217502	17	43723878	C	A	Hiatus hernia	Digestive	Neale B	UK Biobank	N/A	European	361141	8340	352801	log OR	0.014457	0.016296	0.375	+
rs7217502	17	43723878	C	A	Impaction of intestines	Digestive	Neale B	UK Biobank	N/A	European	361194	125	361069	log OR	0.126561	0.131915	0.337	+
rs7217502	17	43723878	C	A	Inguinal hernia	Digestive	Neale B	UK Biobank	N/A	European	361194	13147	348047	log OR	0.015063	0.012889	0.243	+
rs7217502	17	43723878	C	A	Intestinal adhesions without obstruction	Digestive	Neale B	UK Biobank	N/A	European	361194	644	360550	log OR	0.10526	0.058152	0.0703	+
rs7217502	17	43723878	C	A	Intestinal malabsorption	Digestive	Neale B	UK Biobank	N/A	European	361194	922	360272	log OR	-0.016191	0.049224	0.742	-
rs7217502	17	43723878	C	A	Irritable bowel syndrome	Digestive	Neale B	UK Biobank	N/A	European	361141	8537	352604	log OR	-0.014306	0.016119	0.375	-
rs7217502	17	43723878	C	A	Jaundice	Digestive	Neale B	UK Biobank	N/A	European	361194	332	360862	log OR	0.044335	0.081446	0.586	+
rs7217502	17	43723878	C	A	Liver failure or cirrhosis	Digestive	Neale B	UK Biobank	N/A	European	361141	264	360877	log OR	0.067012	0.090784	0.46	+
rs7217502	17	43723878	C	A	Liver, biliary or pancreas problem	Digestive	Neale B	UK Biobank	N/A	European	361141	635	360506	log OR	-0.053603	0.058568	0.36	-
rs7217502	17	43723878	C	A	Malabsorption or celiac disease	Digestive	Neale B	UK Biobank	N/A	European	361141	1587	359554	log OR	-0.001735	0.037087	0.963	-
rs7217502	17	43723878	C	A	Nausea and vomiting	Digestive	Neale B	UK Biobank	N/A	European	361194	2271	358923	log OR	0.020082	0.031854	0.528	+
rs7217502	17	43723878	C	A	Non-alcoholic fatty liver disease	Digestive	Neale B	UK Biobank	N/A	European	361194	275	360919	log OR	-0.101303	0.088955	0.255	-
rs7217502	17	43723878	C	A	Non-infective hepatitis	Digestive	Neale B	UK Biobank	N/A	European	361141	374	360767	log OR	-0.068627	0.076291	0.368	-
rs7217502	17	43723878	C	A	Oesophageal disorder	Digestive	Neale B	UK Biobank	N/A	European	361141	219	360922	log OR	0.027587	0.099675	0.782	+
rs7217502	17	43723878	C	A	Oesophageal obstruction	Digestive	Neale B	UK Biobank	N/A	European	361194	994	360200	log OR	0.013371	0.046817	0.775	+
rs7217502	17	43723878	C	A	Oesophageal varices	Digestive	Neale B	UK Biobank	N/A	European	361194	281	360913	log OR	0.097711	0.098331	0.32	+
rs7217502	17	43723878	C	A	Oesophagitis	Digestive	Neale B	UK Biobank	N/A	European	361194	4799	356395	log OR	0.010265	0.022111	0.642	+
rs7217502	17	43723878	C	A	Oesophagitis or barretts oesophagus	Digestive	Neale B	UK Biobank	N/A	European	361141	1144	359997	log OR	0.037064	0.043652	0.396	+
rs7217502	17	43723878	C	A	Other appendicitis	Digestive	Neale B	UK Biobank	N/A	European	361194	426	360768	log OR	0.012351	0.071486	0.863	+
rs7217502	17	43723878	C	A	Other diseases of anus and rectum	Digestive	Neale B	UK Biobank	N/A	European	361194	13882	347312	log OR	0.021103	0.012971	0.104	+
rs7217502	17	43723878	C	A	Other diseases of appendix	Digestive	Neale B	UK Biobank	N/A	European	361194	102	361092	log OR	-0.171294	0.149563	0.252	-
rs7217502	17	43723878	C	A	Other diseases of biliary tract	Digestive	Neale B	UK Biobank	N/A	European	361194	882	360312	log OR	-0.027264	0.052459	0.603	-
rs7217502	17	43723878	C	A	Other diseases of digestive system	Digestive	Neale B	UK Biobank	N/A	European	361194	5019	356175	log OR	-0.046298	0.021733	0.0331	-
rs7217502	17	43723878	C	A	Other diseases of gallbladder	Digestive	Neale B	UK Biobank	N/A	European	361194	293	360901	log OR	-0.003013	0.088212	0.973	-
rs7217502	17	43723878	C	A	Other diseases of intestine	Digestive	Neale B	UK Biobank	N/A	European	361194	8041	353153	log OR	0.042921	0.017051	0.0118	+
rs7217502	17	43723878	C	A	Other diseases of liver	Digestive	Neale B	UK Biobank	N/A	European	361194	576	360618	log OR	0.018906	0.063738	0.767	+
rs7217502	17	43723878	C	A	Other diseases of oesophagus	Digestive	Neale B	UK Biobank	N/A	European	361194	5494	355700	log OR	-0.011438	0.020595	0.579	-
rs7217502	17	43723878	C	A	Other diseases of pancreas	Digestive	Neale B	UK Biobank	N/A	European	361194	521	360673	log OR	-0.046465	0.06791	0.494	-
rs7217502	17	43723878	C	A	Other diseases of stomach and duodenum	Digestive	Neale B	UK Biobank	N/A	European	361194	2374	358820	log OR	-0.007097	0.031961	0.824	-
rs7217502	17	43723878	C	A	Other diseases of the digestive system	Digestive	Neale B	UK Biobank	N/A	European	361194	7063	354131	log OR	-0.029393	0.017711	0.097	-
rs7217502	17	43723878	C	A	Other disorders of pancreatic internal secretion	Digestive	Neale B	UK Biobank	N/A	European	361194	295	360899	log OR	-0.206135	0.100358	0.04	-
rs7217502	17	43723878	C	A	Other disorders of peritoneum	Digestive	Neale B	UK Biobank	N/A	European	361194	405	360789	log OR	0.056364	0.078125	0.471	+
rs7217502	17	43723878	C	A	Other functional intestinal disorders	Digestive	Neale B	UK Biobank	N/A	European	361194	3712	357482	log OR	0.01039	0.025425	0.683	+
rs7217502	17	43723878	C	A	Other gastritis	Digestive	Neale B	UK Biobank	N/A	European	361194	10518	350676	log OR	-0.003936	0.014566	0.787	-
rs7217502	17	43723878	C	A	Other inflammatory liver diseases	Digestive	Neale B	UK Biobank	N/A	European	361194	302	360892	log OR	0.071571	0.087516	0.413	+
rs7217502	17	43723878	C	A	Other non-infective gastro-enteritis and colitis	Digestive	Neale B	UK Biobank	N/A	European	361194	8757	352437	log OR	0.007408	0.016425	0.652	+
rs7217502	17	43723878	C	A	Other nutritional deficiencies	Digestive	Neale B	UK Biobank	N/A	European	361194	216	360978	log OR	-0.076712	0.100364	0.445	-
rs7217502	17	43723878	C	A	Other or unspecified ileus, impaction or obstruction	Digestive	Neale B	UK Biobank	N/A	European	361194	1350	359844	log OR	0.066125	0.0402	0.1	+
rs7217502	17	43723878	C	A	Pancreatitis	Digestive	Neale B	UK Biobank	N/A	European	361141	777	360364	log OR	0.034396	0.052953	0.516	+
rs7217502	17	43723878	C	A	Paralytic ileus and intestinal obstruction	Digestive	Neale B	UK Biobank	N/A	European	361194	2102	359092	log OR	0.067064	0.032245	0.0375	+
rs7217502	17	43723878	C	A	Paralytic ileus and intestinal obstruction without hernia	Digestive	Neale B	UK Biobank	N/A	European	361194	1851	359343	log OR	0.074541	0.036505	0.0412	+
rs7217502	17	43723878	C	A	Peptic ulcer	Digestive	Neale B	UK Biobank	N/A	European	361141	381	360760	log OR	0.013097	0.075572	0.862	+
rs7217502	17	43723878	C	A	Postprocedural disorders of digestive system	Digestive	Neale B	UK Biobank	N/A	European	361194	694	360500	log OR	0.074134	0.059881	0.216	+
rs7217502	17	43723878	C	A	Pyloric stenosis	Digestive	Neale B	UK Biobank	N/A	European	361141	105	361036	log OR	0.066238	0.143921	0.645	+
rs7217502	17	43723878	C	A	Rectal or colon adenoma or polyps	Digestive	Neale B	UK Biobank	N/A	European	361141	1088	360053	log OR	0.001691	0.044757	0.97	+
rs7217502	17	43723878	C	A	Rectal prolapse	Digestive	Neale B	UK Biobank	N/A	European	361141	138	361003	log OR	-0.074898	0.125526	0.551	-
rs7217502	17	43723878	C	A	Stomach disorder	Digestive	Neale B	UK Biobank	N/A	European	361141	779	360362	log OR	0.076674	0.052883	0.147	+
rs7217502	17	43723878	C	A	Stomach or abdominal pain for 3 months or more	Digestive	Neale B	UK Biobank	N/A	European	29747	16580	13167	log OR	0.027011	0.017172	0.116	+
rs7217502	17	43723878	C	A	Symptoms and signs concerning food and fluid intake	Digestive	Neale B	UK Biobank	N/A	European	361194	1279	359915	log OR	0.022169	0.042015	0.598	+
rs7217502	17	43723878	C	A	Tonsiltis	Digestive	Neale B	UK Biobank	N/A	European	361141	2569	358572	log OR	-0.015541	0.029184	0.594	-
rs7217502	17	43723878	C	A	Ulcer of oesophagus	Digestive	Neale B	UK Biobank	N/A	European	361194	3098	358096	log OR	0.001662	0.026564	0.95	+
rs7217502	17	43723878	C	A	Ulcerative proctitis	Digestive	Neale B	UK Biobank	N/A	European	361194	296	360898	log OR	-0.124471	0.085746	0.147	-
rs7217502	17	43723878	C	A	Ulcerative rectosigmoiditis	Digestive	Neale B	UK Biobank	N/A	European	361194	160	361034	log OR	-0.175194	0.116603	0.133	-
rs7217502	17	43723878	C	A	Unspecified appendicitis	Digestive	Neale B	UK Biobank	N/A	European	361194	355	360839	log OR	0.014726	0.079176	0.852	+
rs7217502	17	43723878	C	A	Vascular disorders of intestine	Digestive	Neale B	UK Biobank	N/A	European	361194	362	360832	log OR	0.020585	0.082506	0.803	+
rs7217502	17	43723878	C	A	Ventral hernia	Digestive	Neale B	UK Biobank	N/A	European	361194	2249	358945	log OR	0.021487	0.032672	0.511	+
rs7217502	17	43723878	C	A	Viral hepatitis, IBD co-morbidity	Digestive	Neale B	UK Biobank	N/A	European	361194	224	360970	log OR	-0.105073	0.098548	0.286	-
rs7217502	17	43723878	C	A	Volvulus	Digestive	Neale B	UK Biobank	N/A	European	361194	220	360974	log OR	-0.028127	0.099445	0.777	-
rs7217502	17	43723878	C	A	Adrenocortical insufficiency or addisons disease	Endocrine & metabolic	Neale B	UK Biobank	N/A	European	361141	158	360983	log OR	-0.1349	0.117339	0.25	-
rs7217502	17	43723878	C	A	Age diabetes diagnosed	Endocrine & metabolic	Neale B	UK Biobank	N/A	European	16166	0	16166	IRNT	-0.001058	0.008895	0.905	-
rs7217502	17	43723878	C	A	Basal metabolic rate	Endocrine & metabolic	Neale B	UK Biobank	N/A	European	354825	0	354825	IRNT	0.000535	0.001604	0.739	+
rs7217502	17	43723878	C	A	Diabetes	Endocrine & metabolic	Neale B	UK Biobank	N/A	European	360192	17275	342917	log OR	0.007889	0.011416	0.49	+
rs7217502	17	43723878	C	A	Diabetic hypoglycemia	Endocrine & metabolic	Neale B	UK Biobank	N/A	European	361194	385	360809	log OR	-0.141888	0.075183	0.0591	-
rs7217502	17	43723878	C	A	Diabetic ketoacidosis	Endocrine & metabolic	Neale B	UK Biobank	N/A	European	361194	234	360960	log OR	-0.057874	0.096427	0.548	-
rs7217502	17	43723878	C	A	Disorders of mineral metabolism	Endocrine & metabolic	Neale B	UK Biobank	N/A	European	361194	758	360436	log OR	-0.092166	0.057642	0.11	-
rs7217502	17	43723878	C	A	Endocrine, nutritional and metabolic diseases	Endocrine & metabolic	Neale B	UK Biobank	N/A	European	361194	7218	353976	log OR	-0.015979	0.017526	0.362	-
rs7217502	17	43723878	C	A	Glucose	Endocrine & metabolic	Neale B	UK Biobank	N/A	European	314916	0	314916	IRNT	0.001117	0.002589	0.666	+
rs7217502	17	43723878	C	A	Hyperfunction of pituitary gland	Endocrine & metabolic	Neale B	UK Biobank	N/A	European	361194	113	361081	log OR	0.048624	0.145335	0.738	+
rs7217502	17	43723878	C	A	Hyperparathyroidism and other disorders of parathyroid gland	Endocrine & metabolic	Neale B	UK Biobank	N/A	European	361194	308	360886	log OR	0.087969	0.089461	0.325	+
rs7217502	17	43723878	C	A	Hyperthyroidism or thyrotoxicosis	Endocrine & metabolic	Neale B	UK Biobank	N/A	European	361141	2730	358411	log OR	-0.017034	0.028293	0.547	-
rs7217502	17	43723878	C	A	Hypofunction and other disorders of pituitary gland	Endocrine & metabolic	Neale B	UK Biobank	N/A	European	361194	173	361021	log OR	-0.204274	0.115332	0.0765	-
rs7217502	17	43723878	C	A	Hypopituitarism	Endocrine & metabolic	Neale B	UK Biobank	N/A	European	361141	133	361008	log OR	0.027439	0.127889	0.83	+
rs7217502	17	43723878	C	A	Hypothyroidism	Endocrine & metabolic	Neale B	UK Biobank	N/A	European	361194	137	361057	log OR	-0.073582	0.126004	0.559	-
rs7217502	17	43723878	C	A	Hypothyroidism or myxoedema	Endocrine & metabolic	Neale B	UK Biobank	N/A	European	361141	17574	343567	log OR	0.012125	0.011262	0.282	+
rs7217502	17	43723878	C	A	Illnesses of father: Diabetes	Endocrine & metabolic	Neale B	UK Biobank	N/A	European	313294	30010	283284	log OR	0.002021	0.008762	0.818	+
rs7217502	17	43723878	C	A	Illnesses of mother: Diabetes	Endocrine & metabolic	Neale B	UK Biobank	N/A	European	331142	30772	300370	log OR	-0.001345	0.008685	0.877	-
rs7217502	17	43723878	C	A	Illnesses of siblings: Diabetes	Endocrine & metabolic	Neale B	UK Biobank	N/A	European	280211	23446	256765	log OR	-0.001774	0.009809	0.856	-
rs7217502	17	43723878	C	A	Insulin-like growth factor 1	Endocrine & metabolic	Neale B	UK Biobank	N/A	European	342439	0	342439	IRNT	0.004766	0.002421	0.049	+
rs7217502	17	43723878	C	A	Oestradiol	Endocrine & metabolic	Neale B	UK Biobank	N/A	European	54498	0	54498	IRNT	0.005404	0.005241	0.303	+
rs7217502	17	43723878	C	A	Other disorders of adrenal gland	Endocrine & metabolic	Neale B	UK Biobank	N/A	European	361194	193	361001	log OR	0.03189	0.115393	0.782	+
rs7217502	17	43723878	C	A	Other hypothyroidism	Endocrine & metabolic	Neale B	UK Biobank	N/A	European	361194	118	361076	log OR	-0.067111	0.144134	0.641	-
rs7217502	17	43723878	C	A	Other non-toxic goitre	Endocrine & metabolic	Neale B	UK Biobank	N/A	European	361194	1052	360142	log OR	-0.056038	0.046549	0.229	-
rs7217502	17	43723878	C	A	Other or unspecified hypothyroidism	Endocrine & metabolic	Neale B	UK Biobank	N/A	European	361194	128	361066	log OR	-0.065219	0.130357	0.617	-
rs7217502	17	43723878	C	A	Other or unspecififed thyrotoxicosis	Endocrine & metabolic	Neale B	UK Biobank	N/A	European	361194	240	360954	log OR	0.113104	0.095212	0.235	+
rs7217502	17	43723878	C	A	Parathyroid gland problem	Endocrine & metabolic	Neale B	UK Biobank	N/A	European	361141	125	361016	log OR	0.036832	0.131913	0.78	+
rs7217502	17	43723878	C	A	Pituitary adenoma or tumour	Endocrine & metabolic	Neale B	UK Biobank	N/A	European	361141	237	360904	log OR	-0.01924	0.095819	0.841	-
rs7217502	17	43723878	C	A	Sex hormone-binding globulin	Endocrine & metabolic	Neale B	UK Biobank	N/A	European	312215	0	312215	IRNT	-0.003335	0.002361	0.158	-
rs7217502	17	43723878	C	A	Started insulin within one year diagnosis of diabetes	Endocrine & metabolic	Neale B	UK Biobank	N/A	European	16415	1999	14416	log OR	-0.019013	0.034246	0.579	-
rs7217502	17	43723878	C	A	Testosterone	Endocrine & metabolic	Neale B	UK Biobank	N/A	European	312102	0	312102	IRNT	-0.003325	0.001591	0.0366	-
rs7217502	17	43723878	C	A	Thyroid goitre	Endocrine & metabolic	Neale B	UK Biobank	N/A	European	361141	347	360794	log OR	-0.017798	0.079177	0.822	-
rs7217502	17	43723878	C	A	Thyroid problem	Endocrine & metabolic	Neale B	UK Biobank	N/A	European	361141	959	360182	log OR	0.011727	0.04765	0.806	+
rs7217502	17	43723878	C	A	Thyroiditis	Endocrine & metabolic	Neale B	UK Biobank	N/A	European	361141	180	360961	log OR	-0.24329	0.10993	0.0269	-
rs7217502	17	43723878	C	A	Thyrotoxicosis	Endocrine & metabolic	Neale B	UK Biobank	N/A	European	361194	422	360772	log OR	0.061193	0.071813	0.394	+
rs7217502	17	43723878	C	A	Thyrotoxicosis with diffuse goitr	Endocrine & metabolic	Neale B	UK Biobank	N/A	European	361194	158	361036	log OR	-0.053788	0.117328	0.647	-
rs7217502	17	43723878	C	A	Type II diabetes	Endocrine & metabolic	Mahajan A	DIAGRAM	30297969	European	898130	74124	824006	log OR	0.019	0.0066	0.004	+
rs7217502	17	43723878	C	A	Type II diabetes with ophthalmic complications	Endocrine & metabolic	Neale B	UK Biobank	N/A	European	361194	236	360958	log OR	-0.085913	0.096004	0.371	-
rs7217502	17	43723878	C	A	Type II diabetes with peripheral circulatory complications	Endocrine & metabolic	Neale B	UK Biobank	N/A	European	361194	127	361067	log OR	0.044922	0.130856	0.731	+
rs7217502	17	43723878	C	A	Type II diabetes without complications	Endocrine & metabolic	Neale B	UK Biobank	N/A	European	361194	454	360740	log OR	0.033647	0.06924	0.627	+
rs7217502	17	43723878	C	A	Unspecified diabetes	Endocrine & metabolic	Neale B	UK Biobank	N/A	European	361194	224	360970	log OR	-0.165651	0.106168	0.119	-
rs7217502	17	43723878	C	A	Unspecified diabetes with ophthalmic complications	Endocrine & metabolic	Neale B	UK Biobank	N/A	European	361194	153	361041	log OR	-0.114949	0.119233	0.335	-
rs7217502	17	43723878	C	A	Abnormal cervix smear	Genitourinary & reproductive	Neale B	UK Biobank	N/A	European	194153	497	193656	log OR	-0.064667	0.066248	0.329	-
rs7217502	17	43723878	C	A	Abnormal findings in specimens from female genital organs	Genitourinary & reproductive	Neale B	UK Biobank	N/A	European	194174	1084	193090	log OR	-0.028447	0.044924	0.527	-
rs7217502	17	43723878	C	A	Abnormal findings in specimens from male genital organs	Genitourinary & reproductive	Neale B	UK Biobank	N/A	European	167020	114	166906	log OR	0.063527	0.138017	0.645	+
rs7217502	17	43723878	C	A	Abnormalities of forces of labour	Genitourinary & reproductive	Neale B	UK Biobank	N/A	European	194174	180	193994	log OR	-0.011501	0.109766	0.917	-
rs7217502	17	43723878	C	A	Acute renal failure	Genitourinary & reproductive	Neale B	UK Biobank	N/A	European	361194	794	360400	log OR	-0.056585	0.057525	0.325	-
rs7217502	17	43723878	C	A	Acute tubulo-interstitial nephritis	Genitourinary & reproductive	Neale B	UK Biobank	N/A	European	361194	124	361070	log OR	-0.10754	0.141228	0.446	-
rs7217502	17	43723878	C	A	Age at menarche	Genitourinary & reproductive	Neale B	UK Biobank	N/A	European	188644	0	188644	unit	0.00056	0.002488	0.822	+
rs7217502	17	43723878	C	A	Age started hormone-replacement therapy	Genitourinary & reproductive	Neale B	UK Biobank	N/A	European	68299	0	68299	IRNT	-0.007739	0.005309	0.145	-
rs7217502	17	43723878	C	A	Antepartum haemorrhage	Genitourinary & reproductive	Neale B	UK Biobank	N/A	European	194174	453	193721	log OR	0.078981	0.069038	0.253	+
rs7217502	17	43723878	C	A	Benign prostatic hypertrophy	Genitourinary & reproductive	Neale B	UK Biobank	N/A	European	166988	621	166367	log OR	-0.008738	0.05917	0.883	-
rs7217502	17	43723878	C	A	Bilateral oophorectomy	Genitourinary & reproductive	Neale B	UK Biobank	N/A	European	191515	15629	175886	log OR	0.008031	0.012223	0.511	+
rs7217502	17	43723878	C	A	Birth weight of first child	Genitourinary & reproductive	Neale B	UK Biobank	N/A	European	155202	0	155202	unit	0.001741	0.002911	0.55	+
rs7217502	17	43723878	C	A	Bladder problem	Genitourinary & reproductive	Neale B	UK Biobank	N/A	European	361141	2140	359001	log OR	0.001781	0.03195	0.956	+
rs7217502	17	43723878	C	A	Blood urea nitrogen	Genitourinary & reproductive	Wuttke M	CKDGen	31152163	Trans-ethnic	416178	0	416178	mg dl-1	-0.0002	0.0007	0.788	-
rs7217502	17	43723878	C	A	Breast cyst	Genitourinary & reproductive	Neale B	UK Biobank	N/A	European	194153	1394	192759	log OR	0.025907	0.039644	0.513	+
rs7217502	17	43723878	C	A	Breast disease	Genitourinary & reproductive	Neale B	UK Biobank	N/A	European	194153	211	193942	log OR	-0.139912	0.101613	0.169	-
rs7217502	17	43723878	C	A	Calculus of kidney and ureter	Genitourinary & reproductive	Neale B	UK Biobank	N/A	European	361194	3540	357654	log OR	0.006383	0.025087	0.799	+
rs7217502	17	43723878	C	A	Calculus of lower urinary tract	Genitourinary & reproductive	Neale B	UK Biobank	N/A	European	361194	471	360723	log OR	0.021079	0.069654	0.762	+
rs7217502	17	43723878	C	A	Cervical polyps	Genitourinary & reproductive	Neale B	UK Biobank	N/A	European	194153	129	194024	log OR	0.161875	0.129926	0.213	+
rs7217502	17	43723878	C	A	Chronic kidney disease	Genitourinary & reproductive	Wuttke M	CKDGen	31152163	Trans-ethnic	625219	64164	561055	log OR	0.0103	0.0084	0.222	+
rs7217502	17	43723878	C	A	Chronic renal failure	Genitourinary & reproductive	Neale B	UK Biobank	N/A	European	361194	521	360673	log OR	-0.14152	0.069189	0.0408	-
rs7217502	17	43723878	C	A	Complications of genito-urinary prosthetic devices	Genitourinary & reproductive	Neale B	UK Biobank	N/A	European	361194	726	360468	log OR	-0.148316	0.056734	0.00894	-
rs7217502	17	43723878	C	A	Contraceptive management	Genitourinary & reproductive	Neale B	UK Biobank	N/A	European	194174	2685	191489	log OR	-0.013193	0.028403	0.642	-
rs7217502	17	43723878	C	A	Creatinine	Genitourinary & reproductive	Neale B	UK Biobank	N/A	European	350812	0	350812	IRNT	-0.001301	0.00233	0.577	-
rs7217502	17	43723878	C	A	Cystatin C	Genitourinary & reproductive	Neale B	UK Biobank	N/A	European	344264	0	344264	IRNT	0.003067	0.002269	0.177	+
rs7217502	17	43723878	C	A	Cystitis	Genitourinary & reproductive	Neale B	UK Biobank	N/A	European	361194	1575	359619	log OR	-0.049471	0.038525	0.199	-
rs7217502	17	43723878	C	A	Diseases of Bartholins gland	Genitourinary & reproductive	Neale B	UK Biobank	N/A	European	194174	590	193584	log OR	-0.086882	0.060863	0.153	-
rs7217502	17	43723878	C	A	Diseases of the genitourinary system	Genitourinary & reproductive	Neale B	UK Biobank	N/A	European	361194	71620	289574	log OR	7.7e-05	0.006061	0.99	+
rs7217502	17	43723878	C	A	Dysmenorrhoea	Genitourinary & reproductive	Neale B	UK Biobank	N/A	European	194153	232	193921	log OR	0.036886	0.096906	0.703	+
rs7217502	17	43723878	C	A	Dysplasia of cervix uteri	Genitourinary & reproductive	Neale B	UK Biobank	N/A	European	194174	1102	193072	log OR	-0.025293	0.044624	0.571	-
rs7217502	17	43723878	C	A	Ectopic pregnancy	Genitourinary & reproductive	Neale B	UK Biobank	N/A	European	194153	271	193882	log OR	-0.072134	0.089671	0.421	-
rs7217502	17	43723878	C	A	Elective caesarean section delivery	Genitourinary & reproductive	Neale B	UK Biobank	N/A	European	8019	1157	6862	log OR	0.062007	0.046451	0.182	+
rs7217502	17	43723878	C	A	Emergency caesarean section delivery	Genitourinary & reproductive	Neale B	UK Biobank	N/A	European	8019	1158	6861	log OR	-0.068606	0.046396	0.139	-
rs7217502	17	43723878	C	A	Endometriosis	Genitourinary & reproductive	Neale B	UK Biobank	N/A	European	194153	2999	191154	log OR	0.03168	0.027123	0.243	+
rs7217502	17	43723878	C	A	Endometriosis of ovary	Genitourinary & reproductive	Neale B	UK Biobank	N/A	European	194174	386	193788	log OR	-0.009595	0.075081	0.898	-
rs7217502	17	43723878	C	A	Endometriosis of pelvic peritoneum	Genitourinary & reproductive	Neale B	UK Biobank	N/A	European	194174	288	193886	log OR	0.036391	0.086876	0.675	+
rs7217502	17	43723878	C	A	Endometriosis of uterus	Genitourinary & reproductive	Neale B	UK Biobank	N/A	European	194174	505	193669	log OR	0.139629	0.065692	0.0335	+
rs7217502	17	43723878	C	A	Endometriosis, IBD co-morbidity	Genitourinary & reproductive	Neale B	UK Biobank	N/A	European	361194	1516	359678	log OR	0.069608	0.037752	0.0652	+
rs7217502	17	43723878	C	A	Enlarged prostate	Genitourinary & reproductive	Neale B	UK Biobank	N/A	European	166988	4896	162092	log OR	0.046579	0.021156	0.0277	+
rs7217502	17	43723878	C	A	Erectile dysfunction	Genitourinary & reproductive	Neale B	UK Biobank	N/A	European	166988	219	166769	log OR	0.117518	0.099649	0.238	+
rs7217502	17	43723878	C	A	Erosion of cervix uteri	Genitourinary & reproductive	Neale B	UK Biobank	N/A	European	194174	356	193818	log OR	0.044526	0.078325	0.57	+
rs7217502	17	43723878	C	A	Estimated glomerular filtration rate	Genitourinary & reproductive	Wuttke M	CKDGen	31152163	Trans-ethnic	765348	0	765348	ml/min/1.73m2	0.0002	0.0003	0.491	+
rs7217502	17	43723878	C	A	Ever had hysterectomy	Genitourinary & reproductive	Neale B	UK Biobank	N/A	European	171413	13973	157440	log OR	0.01277	0.012738	0.316	+
rs7217502	17	43723878	C	A	Ever had stillbirth, spontaneous miscarriage or termination	Genitourinary & reproductive	Neale B	UK Biobank	N/A	European	191252	60565	130687	log OR	0.009585	0.007233	0.185	+
rs7217502	17	43723878	C	A	Ever taken oral contraceptive pill	Genitourinary & reproductive	Neale B	UK Biobank	N/A	European	193713	159724	33989	log OR	2.7e-05	0.008394	0.997	+
rs7217502	17	43723878	C	A	Ever used hormone-replacement therapy	Genitourinary & reproductive	Neale B	UK Biobank	N/A	European	193606	76179	117427	log OR	-0.003477	0.006224	0.576	-
rs7217502	17	43723878	C	A	Excessive vomiting in pregnancy	Genitourinary & reproductive	Neale B	UK Biobank	N/A	European	194174	165	194009	log OR	-0.164742	0.1154	0.153	-
rs7217502	17	43723878	C	A	Excessive, frequent and irregular menstruation	Genitourinary & reproductive	Neale B	UK Biobank	N/A	European	194174	8475	185699	log OR	-0.014366	0.016254	0.377	-
rs7217502	17	43723878	C	A	False labour	Genitourinary & reproductive	Neale B	UK Biobank	N/A	European	194174	861	193313	log OR	0.041521	0.049903	0.405	+
rs7217502	17	43723878	C	A	Female genital prolapse	Genitourinary & reproductive	Neale B	UK Biobank	N/A	European	194174	7511	186663	log OR	0.005269	0.017395	0.762	+
rs7217502	17	43723878	C	A	Female infertility	Genitourinary & reproductive	Neale B	UK Biobank	N/A	European	194174	696	193478	log OR	-0.009575	0.05578	0.864	-
rs7217502	17	43723878	C	A	Fibrocystic disease	Genitourinary & reproductive	Neale B	UK Biobank	N/A	European	194153	110	194043	log OR	0.026622	0.140694	0.85	+
rs7217502	17	43723878	C	A	Fistulae involving female genital tract	Genitourinary & reproductive	Neale B	UK Biobank	N/A	European	194174	116	194058	log OR	0.092667	0.138187	0.502	+
rs7217502	17	43723878	C	A	Gestational diabetes	Genitourinary & reproductive	Neale B	UK Biobank	N/A	European	6119	691	5428	log OR	0.023409	0.056238	0.677	+
rs7217502	17	43723878	C	A	Gestational hypertension or pre-eclampsia	Genitourinary & reproductive	Neale B	UK Biobank	N/A	European	194153	1474	192679	log OR	-0.091465	0.038561	0.0177	-
rs7217502	17	43723878	C	A	Glomerular diseases	Genitourinary & reproductive	Neale B	UK Biobank	N/A	European	361194	705	360489	log OR	-0.063073	0.055575	0.256	-
rs7217502	17	43723878	C	A	Glomerulonephritis	Genitourinary & reproductive	Neale B	UK Biobank	N/A	European	361194	629	360565	log OR	-0.107691	0.05884	0.0672	-
rs7217502	17	43723878	C	A	Gynaecological disorder not cancer	Genitourinary & reproductive	Neale B	UK Biobank	N/A	European	194153	606	193547	log OR	-0.065174	0.060014	0.277	-
rs7217502	17	43723878	C	A	Haemorrhage in early pregnancy	Genitourinary & reproductive	Neale B	UK Biobank	N/A	European	194174	738	193436	log OR	-0.073777	0.054172	0.173	-
rs7217502	17	43723878	C	A	Hydrocele and spermatocele	Genitourinary & reproductive	Neale B	UK Biobank	N/A	European	167020	884	166136	log OR	-0.048106	0.050091	0.337	-
rs7217502	17	43723878	C	A	Hyperplasia of prostate	Genitourinary & reproductive	Neale B	UK Biobank	N/A	European	167020	5109	161911	log OR	0.018523	0.02092	0.376	+
rs7217502	17	43723878	C	A	Hypertensive renal disease	Genitourinary & reproductive	Neale B	UK Biobank	N/A	European	361194	176	361018	log OR	-0.406619	0.139449	0.00355	-
rs7217502	17	43723878	C	A	Hypertrophy of breast	Genitourinary & reproductive	Neale B	UK Biobank	N/A	European	361194	549	360645	log OR	0.054421	0.063137	0.389	+
rs7217502	17	43723878	C	A	Infections of genito-urinary tract in pregnancy	Genitourinary & reproductive	Neale B	UK Biobank	N/A	European	194174	109	194065	log OR	0.306356	0.142442	0.0315	+
rs7217502	17	43723878	C	A	Inflammatory disease of cervix uteri	Genitourinary & reproductive	Neale B	UK Biobank	N/A	European	194174	370	193804	log OR	0.066096	0.076755	0.389	+
rs7217502	17	43723878	C	A	Inflammatory disease of uterus	Genitourinary & reproductive	Neale B	UK Biobank	N/A	European	194174	126	194048	log OR	0.226156	0.132498	0.0878	+
rs7217502	17	43723878	C	A	Inflammatory diseases of prostate	Genitourinary & reproductive	Neale B	UK Biobank	N/A	European	167020	843	166177	log OR	-0.017222	0.051258	0.737	-
rs7217502	17	43723878	C	A	Inflammatory disorders of breast	Genitourinary & reproductive	Neale B	UK Biobank	N/A	European	361194	343	360851	log OR	0.072247	0.080433	0.369	+
rs7217502	17	43723878	C	A	Inflammatory disorders of male genital organs	Genitourinary & reproductive	Neale B	UK Biobank	N/A	European	167020	121	166899	log OR	-0.167598	0.137332	0.222	-
rs7217502	17	43723878	C	A	Kidney or ureter or bladder stone	Genitourinary & reproductive	Neale B	UK Biobank	N/A	European	361141	2863	358278	log OR	-0.007647	0.027639	0.782	-
rs7217502	17	43723878	C	A	Labour and delivery complicated by foetal stress	Genitourinary & reproductive	Neale B	UK Biobank	N/A	European	194174	1882	192292	log OR	0.002382	0.033463	0.943	+
rs7217502	17	43723878	C	A	Labour and delivery complicated by umbilical cord complications	Genitourinary & reproductive	Neale B	UK Biobank	N/A	European	194174	168	194006	log OR	-0.056604	0.113689	0.619	-
rs7217502	17	43723878	C	A	Length of menstrual cycle	Genitourinary & reproductive	Neale B	UK Biobank	N/A	European	32847	0	32847	unit	-0.002836	0.007255	0.696	-
rs7217502	17	43723878	C	A	Long labour	Genitourinary & reproductive	Neale B	UK Biobank	N/A	European	194174	1060	193114	log OR	-0.106547	0.044879	0.0176	-
rs7217502	17	43723878	C	A	Low forceps, not breech delivery	Genitourinary & reproductive	Neale B	UK Biobank	N/A	European	8019	238	7781	log OR	-0.048774	0.096213	0.612	-
rs7217502	17	43723878	C	A	Maternal care for known or suspected abnormality of pelvic organs	Genitourinary & reproductive	Neale B	UK Biobank	N/A	European	194174	791	193383	log OR	0.00231	0.052237	0.965	+
rs7217502	17	43723878	C	A	Maternal care for known or suspected foetal abnormality and damage	Genitourinary & reproductive	Neale B	UK Biobank	N/A	European	194174	106	194068	log OR	-0.159407	0.143164	0.266	-
rs7217502	17	43723878	C	A	Maternal care for known or suspected malpresentation of foetus	Genitourinary & reproductive	Neale B	UK Biobank	N/A	European	194174	670	193504	log OR	0.114705	0.05676	0.0433	+
rs7217502	17	43723878	C	A	Maternal care for other conditions predominantly related to pregnancy	Genitourinary & reproductive	Neale B	UK Biobank	N/A	European	194174	1289	192885	log OR	-0.004156	0.040712	0.919	-
rs7217502	17	43723878	C	A	Maternal care for other known or suspected foetal problems	Genitourinary & reproductive	Neale B	UK Biobank	N/A	European	194174	1149	193025	log OR	-0.047028	0.043121	0.275	-
rs7217502	17	43723878	C	A	Medical abortion	Genitourinary & reproductive	Neale B	UK Biobank	N/A	European	194174	922	193252	log OR	0.050034	0.048447	0.302	+
rs7217502	17	43723878	C	A	Menopausal and other perimenopausal disorders	Genitourinary & reproductive	Neale B	UK Biobank	N/A	European	194174	6496	187678	log OR	-0.022479	0.018595	0.227	-
rs7217502	17	43723878	C	A	Menopausal symptoms or menopause	Genitourinary & reproductive	Neale B	UK Biobank	N/A	European	194153	298	193855	log OR	-0.128696	0.085511	0.132	-
rs7217502	17	43723878	C	A	Menorrhagia	Genitourinary & reproductive	Neale B	UK Biobank	N/A	European	194153	959	193194	log OR	0.095893	0.047729	0.0445	+
rs7217502	17	43723878	C	A	Microalbumin	Genitourinary & reproductive	Neale B	UK Biobank	N/A	European	108706	0	108706	IRNT	-0.000335	0.004455	0.94	-
rs7217502	17	43723878	C	A	Miscarriage	Genitourinary & reproductive	Neale B	UK Biobank	N/A	European	194153	733	193420	log OR	-0.053961	0.054585	0.323	-
rs7217502	17	43723878	C	A	Nephritis	Genitourinary & reproductive	Neale B	UK Biobank	N/A	European	361141	115	361026	log OR	-0.071118	0.137528	0.605	-
rs7217502	17	43723878	C	A	Neuromuscular dysfunction of bladder	Genitourinary & reproductive	Neale B	UK Biobank	N/A	European	361194	1014	360180	log OR	-0.025225	0.047773	0.597	-
rs7217502	17	43723878	C	A	Non-inflammatory disorders of ovary	Genitourinary & reproductive	Neale B	UK Biobank	N/A	European	194174	2215	191959	log OR	-0.030091	0.03167	0.342	-
rs7217502	17	43723878	C	A	Number of live births	Genitourinary & reproductive	Neale B	UK Biobank	N/A	European	193953	0	193953	unit	0.000251	0.002441	0.918	+
rs7217502	17	43723878	C	A	Number of spontaneous miscarriages	Genitourinary & reproductive	Neale B	UK Biobank	N/A	European	60300	0	60300	unit	0.007429	0.004236	0.0794	+
rs7217502	17	43723878	C	A	Number of stillbirths	Genitourinary & reproductive	Neale B	UK Biobank	N/A	European	60453	0	60453	unit	0.0005	0.001823	0.784	+
rs7217502	17	43723878	C	A	Obstructed labour due to malposition and malpresentation of foetus	Genitourinary & reproductive	Neale B	UK Biobank	N/A	European	194174	234	193940	log OR	0.182078	0.096255	0.0585	+
rs7217502	17	43723878	C	A	Obstructive and reflux uropathy	Genitourinary & reproductive	Neale B	UK Biobank	N/A	European	361194	1359	359835	log OR	-0.00808	0.04145	0.845	-
rs7217502	17	43723878	C	A	Orchitis and epididymitis	Genitourinary & reproductive	Neale B	UK Biobank	N/A	European	167020	605	166415	log OR	0.062228	0.061009	0.308	+
rs7217502	17	43723878	C	A	Other abnormal products of conception	Genitourinary & reproductive	Neale B	UK Biobank	N/A	European	194174	1106	193068	log OR	-0.006568	0.04421	0.882	-
rs7217502	17	43723878	C	A	Other abnormal uterine and vaginal bleeding	Genitourinary & reproductive	Neale B	UK Biobank	N/A	European	194174	2455	191719	log OR	0.02545	0.030112	0.398	+
rs7217502	17	43723878	C	A	Other complications of labour and delivery	Genitourinary & reproductive	Neale B	UK Biobank	N/A	European	194174	208	193966	log OR	-0.230488	0.102101	0.024	-
rs7217502	17	43723878	C	A	Other disorders of bladder	Genitourinary & reproductive	Neale B	UK Biobank	N/A	European	361194	4238	356956	log OR	-0.015884	0.023258	0.495	-
rs7217502	17	43723878	C	A	Other disorders of breast	Genitourinary & reproductive	Neale B	UK Biobank	N/A	European	361194	844	360350	log OR	0.048277	0.051068	0.344	+
rs7217502	17	43723878	C	A	Other disorders of kidney and ureter	Genitourinary & reproductive	Neale B	UK Biobank	N/A	European	361194	452	360742	log OR	0.032813	0.071063	0.644	+
rs7217502	17	43723878	C	A	Other disorders of male genital organs	Genitourinary & reproductive	Neale B	UK Biobank	N/A	European	167020	1829	165191	log OR	-0.042176	0.034901	0.227	-
rs7217502	17	43723878	C	A	Other disorders of penis	Genitourinary & reproductive	Neale B	UK Biobank	N/A	European	167020	1317	165703	log OR	0.003883	0.041185	0.925	+
rs7217502	17	43723878	C	A	Other disorders of prostate	Genitourinary & reproductive	Neale B	UK Biobank	N/A	European	167020	623	166397	log OR	0.050505	0.059625	0.397	+
rs7217502	17	43723878	C	A	Other disorders of urethra	Genitourinary & reproductive	Neale B	UK Biobank	N/A	European	361194	372	360822	log OR	0.199492	0.078413	0.011	+
rs7217502	17	43723878	C	A	Other disorders of urinary system	Genitourinary & reproductive	Neale B	UK Biobank	N/A	European	361194	10551	350643	log OR	0.00047	0.014845	0.975	+
rs7217502	17	43723878	C	A	Other female pelvic inflammatory diseases	Genitourinary & reproductive	Neale B	UK Biobank	N/A	European	194174	621	193553	log OR	0.133425	0.060043	0.0263	+
rs7217502	17	43723878	C	A	Other forceps, not breech delivery	Genitourinary & reproductive	Neale B	UK Biobank	N/A	European	8019	190	7829	log OR	-0.113331	0.10738	0.291	-
rs7217502	17	43723878	C	A	Other inflammation of vagina and vulva	Genitourinary & reproductive	Neale B	UK Biobank	N/A	European	194174	463	193711	log OR	-0.118882	0.069742	0.0883	-
rs7217502	17	43723878	C	A	Other kidney problem	Genitourinary & reproductive	Neale B	UK Biobank	N/A	European	361141	1504	359637	log OR	-0.017522	0.038102	0.646	-
rs7217502	17	43723878	C	A	Other maternal diseases complicating pregnancy, childbirth and the puerperium	Genitourinary & reproductive	Neale B	UK Biobank	N/A	European	194174	567	193607	log OR	-0.010437	0.061811	0.866	-
rs7217502	17	43723878	C	A	Other non-inflammatory disorders of uterus	Genitourinary & reproductive	Neale B	UK Biobank	N/A	European	194174	1489	192685	log OR	-0.063471	0.038576	0.0999	-
rs7217502	17	43723878	C	A	Other noninflammatory disorders of cervix uteri	Genitourinary & reproductive	Neale B	UK Biobank	N/A	European	194174	434	193740	log OR	-0.106441	0.07097	0.134	-
rs7217502	17	43723878	C	A	Other noninflammatory disorders of vagina	Genitourinary & reproductive	Neale B	UK Biobank	N/A	European	194174	762	193412	log OR	0.044709	0.053824	0.406	+
rs7217502	17	43723878	C	A	Other noninflammatory disorders of vulva and perineum	Genitourinary & reproductive	Neale B	UK Biobank	N/A	European	194174	1077	193097	log OR	-0.014156	0.045553	0.756	-
rs7217502	17	43723878	C	A	Other symptoms and signs involving the urinary system	Genitourinary & reproductive	Neale B	UK Biobank	N/A	European	361194	2698	358496	log OR	0.018126	0.02884	0.53	+
rs7217502	17	43723878	C	A	Ovarian cyst	Genitourinary & reproductive	Neale B	UK Biobank	N/A	European	194153	2968	191185	log OR	-0.008411	0.027281	0.758	-
rs7217502	17	43723878	C	A	Pain and other conditions associated with female genital organs and menstrual cycle	Genitourinary & reproductive	Neale B	UK Biobank	N/A	European	194174	1295	192879	log OR	0.046752	0.041342	0.258	+
rs7217502	17	43723878	C	A	Pain associated with micturition	Genitourinary & reproductive	Neale B	UK Biobank	N/A	European	361194	359	360835	log OR	-0.003292	0.078617	0.967	-
rs7217502	17	43723878	C	A	Perineal laceration during delivery	Genitourinary & reproductive	Neale B	UK Biobank	N/A	European	194174	3077	191097	log OR	0.039837	0.025859	0.123	+
rs7217502	17	43723878	C	A	Placenta praevia	Genitourinary & reproductive	Neale B	UK Biobank	N/A	European	194174	132	194042	log OR	-0.121471	0.128241	0.344	-
rs7217502	17	43723878	C	A	Polycystic kidney	Genitourinary & reproductive	Neale B	UK Biobank	N/A	European	361141	251	360890	log OR	-0.080798	0.09311	0.386	-
rs7217502	17	43723878	C	A	Polycystic ovary syndrome	Genitourinary & reproductive	Neale B	UK Biobank	N/A	European	194153	436	193717	log OR	0.093048	0.070615	0.188	+
rs7217502	17	43723878	C	A	Polyp of female genital tract	Genitourinary & reproductive	Neale B	UK Biobank	N/A	European	194174	6986	187188	log OR	-0.003357	0.018012	0.852	-
rs7217502	17	43723878	C	A	Polyuria	Genitourinary & reproductive	Neale B	UK Biobank	N/A	European	361194	1773	359421	log OR	0.069036	0.035437	0.0514	+
rs7217502	17	43723878	C	A	Postpartum care and examination	Genitourinary & reproductive	Neale B	UK Biobank	N/A	European	361194	307	360887	log OR	0.040741	0.0839	0.627	+
rs7217502	17	43723878	C	A	Postpartum haemorrhage	Genitourinary & reproductive	Neale B	UK Biobank	N/A	European	194174	307	193867	log OR	-0.143184	0.083973	0.0882	-
rs7217502	17	43723878	C	A	Postprocedural disorders of genito-urinary system	Genitourinary & reproductive	Neale B	UK Biobank	N/A	European	361194	601	360593	log OR	-0.005132	0.061414	0.933	-
rs7217502	17	43723878	C	A	Potassium	Genitourinary & reproductive	Neale B	UK Biobank	N/A	European	350053	0	350053	IRNT	-0.00122	0.002463	0.62	-
rs7217502	17	43723878	C	A	Pre-eclampsia or eclampsia	Genitourinary & reproductive	Neale B	UK Biobank	N/A	European	194174	194	193980	log OR	-0.146227	0.105759	0.167	-
rs7217502	17	43723878	C	A	Pregnancy, childbirth and the puerperium	Genitourinary & reproductive	Neale B	UK Biobank	N/A	European	194174	11958	182216	log OR	0.009694	0.012195	0.427	+
rs7217502	17	43723878	C	A	Premature rupture of membranes	Genitourinary & reproductive	Neale B	UK Biobank	N/A	European	194174	657	193517	log OR	-0.1065	0.057229	0.0628	-
rs7217502	17	43723878	C	A	Preterm delivery	Genitourinary & reproductive	Neale B	UK Biobank	N/A	European	194174	177	193997	log OR	-0.105522	0.110718	0.341	-
rs7217502	17	43723878	C	A	Procreative management	Genitourinary & reproductive	Neale B	UK Biobank	N/A	European	361194	187	361007	log OR	-0.026851	0.107816	0.803	-
rs7217502	17	43723878	C	A	Prolonged pregnancy	Genitourinary & reproductive	Neale B	UK Biobank	N/A	European	194174	459	193715	log OR	0.081902	0.068606	0.233	+
rs7217502	17	43723878	C	A	Prostate problem	Genitourinary & reproductive	Neale B	UK Biobank	N/A	European	166988	632	166356	log OR	0.006721	0.058704	0.909	+
rs7217502	17	43723878	C	A	Prostatitis	Genitourinary & reproductive	Neale B	UK Biobank	N/A	European	166988	139	166849	log OR	0.014077	0.125066	0.91	+
rs7217502	17	43723878	C	A	Recurrent and persistent haematuria	Genitourinary & reproductive	Neale B	UK Biobank	N/A	European	361194	469	360725	log OR	-0.072996	0.068767	0.288	-
rs7217502	17	43723878	C	A	Redundant prepuce, phimosis and paraphimosis	Genitourinary & reproductive	Neale B	UK Biobank	N/A	European	167020	1543	165477	log OR	0.003258	0.037935	0.932	+
rs7217502	17	43723878	C	A	Renal failure not requiring dialysis	Genitourinary & reproductive	Neale B	UK Biobank	N/A	European	361141	295	360846	log OR	-0.061896	0.085886	0.471	-
rs7217502	17	43723878	C	A	Renal failure requiring dialysis	Genitourinary & reproductive	Neale B	UK Biobank	N/A	European	361141	181	360960	log OR	-0.103738	0.109631	0.344	-
rs7217502	17	43723878	C	A	Retention of urine	Genitourinary & reproductive	Neale B	UK Biobank	N/A	European	361194	2364	358830	log OR	-0.036747	0.030776	0.232	-
rs7217502	17	43723878	C	A	Sexual dysfunction not caused by organic disorder or disease	Genitourinary & reproductive	Neale B	UK Biobank	N/A	European	361194	121	361073	log OR	0.212167	0.141057	0.133	+
rs7217502	17	43723878	C	A	Single delivery by Caesarean section	Genitourinary & reproductive	Neale B	UK Biobank	N/A	European	194174	339	193835	log OR	0.100879	0.079926	0.207	+
rs7217502	17	43723878	C	A	Single spontaneous delivery	Genitourinary & reproductive	Neale B	UK Biobank	N/A	European	194174	1672	192502	log OR	-0.049376	0.035625	0.166	-
rs7217502	17	43723878	C	A	Sodium	Genitourinary & reproductive	Neale B	UK Biobank	N/A	European	350061	0	350061	IRNT	-0.000355	0.002396	0.882	-
rs7217502	17	43723878	C	A	Spontaneous abortion	Genitourinary & reproductive	Neale B	UK Biobank	N/A	European	194174	1150	193024	log OR	0.005122	0.043479	0.906	+
rs7217502	17	43723878	C	A	Spontaneous other cephalic delivery	Genitourinary & reproductive	Neale B	UK Biobank	N/A	European	8019	366	7653	log OR	0.054156	0.078306	0.489	+
rs7217502	17	43723878	C	A	Spontaneous vertex delivery	Genitourinary & reproductive	Neale B	UK Biobank	N/A	European	8019	4507	3512	log OR	0.020599	0.032695	0.529	+
rs7217502	17	43723878	C	A	Testicular problem	Genitourinary & reproductive	Neale B	UK Biobank	N/A	European	166988	503	166485	log OR	0.03762	0.065821	0.568	+
rs7217502	17	43723878	C	A	Tubulo-interstitial nephritis	Genitourinary & reproductive	Neale B	UK Biobank	N/A	European	361194	583	360611	log OR	-0.101372	0.064371	0.115	-
rs7217502	17	43723878	C	A	Umbilical hernia	Genitourinary & reproductive	Neale B	UK Biobank	N/A	European	361194	2528	358666	log OR	-0.025622	0.029937	0.392	-
rs7217502	17	43723878	C	A	Undescended testicle	Genitourinary & reproductive	Neale B	UK Biobank	N/A	European	166988	153	166835	log OR	0.177107	0.11921	0.137	+
rs7217502	17	43723878	C	A	Unspecified haematuria	Genitourinary & reproductive	Neale B	UK Biobank	N/A	European	361194	11283	349911	log OR	-0.017493	0.01416	0.217	-
rs7217502	17	43723878	C	A	Unspecified lump in breast	Genitourinary & reproductive	Neale B	UK Biobank	N/A	European	361194	1199	359995	log OR	-0.026279	0.042724	0.539	-
rs7217502	17	43723878	C	A	Unspecified renal colic	Genitourinary & reproductive	Neale B	UK Biobank	N/A	European	361194	1408	359786	log OR	0.066976	0.039772	0.0922	+
rs7217502	17	43723878	C	A	Unspecified renal failure	Genitourinary & reproductive	Neale B	UK Biobank	N/A	European	361194	164	361030	log OR	-0.043056	0.12396	0.728	-
rs7217502	17	43723878	C	A	Unspecified urinary incontinence	Genitourinary & reproductive	Neale B	UK Biobank	N/A	European	361194	871	360323	log OR	-0.033849	0.05077	0.505	-
rs7217502	17	43723878	C	A	Urate	Genitourinary & reproductive	Neale B	UK Biobank	N/A	European	343836	0	343836	IRNT	0.004851	0.002119	0.0221	+
rs7217502	17	43723878	C	A	Urea	Genitourinary & reproductive	Neale B	UK Biobank	N/A	European	344052	0	344052	IRNT	0.005309	0.002392	0.0265	+
rs7217502	17	43723878	C	A	Ureteric obstruction or hydronephrosis	Genitourinary & reproductive	Neale B	UK Biobank	N/A	European	361141	253	360888	log OR	-0.085024	0.092737	0.359	-
rs7217502	17	43723878	C	A	Urethral stricture	Genitourinary & reproductive	Neale B	UK Biobank	N/A	European	361194	2037	359157	log OR	0.005067	0.033306	0.879	+
rs7217502	17	43723878	C	A	Urinary frequency or incontinence	Genitourinary & reproductive	Neale B	UK Biobank	N/A	European	361141	1252	359889	log OR	0.052575	0.041726	0.208	+
rs7217502	17	43723878	C	A	Urinary tract infection or kidney infection	Genitourinary & reproductive	Neale B	UK Biobank	N/A	European	361141	1698	359443	log OR	0.025638	0.035861	0.475	+
rs7217502	17	43723878	C	A	Uterine fibroids	Genitourinary & reproductive	Neale B	UK Biobank	N/A	European	194153	5514	188639	log OR	0.002605	0.020127	0.897	+
rs7217502	17	43723878	C	A	Uterine polyps	Genitourinary & reproductive	Neale B	UK Biobank	N/A	European	194153	1117	193036	log OR	0.008063	0.044246	0.855	+
rs7217502	17	43723878	C	A	Vaginal or uterine prolapse	Genitourinary & reproductive	Neale B	UK Biobank	N/A	European	194153	2016	192137	log OR	-0.000637	0.032964	0.985	-
rs7217502	17	43723878	C	A	Ventouse, vacuum extraction delivery	Genitourinary & reproductive	Neale B	UK Biobank	N/A	European	8019	788	7231	log OR	-0.022022	0.054751	0.688	-
rs7217502	17	43723878	C	A	Anaemia	Haematopoietic	Neale B	UK Biobank	N/A	European	361141	602	360539	log OR	0.001722	0.060141	0.977	+
rs7217502	17	43723878	C	A	Anaemia in chronic diseases	Haematopoietic	Neale B	UK Biobank	N/A	European	361194	114	361080	log OR	-0.091534	0.175459	0.602	-
rs7217502	17	43723878	C	A	Basophill count	Haematopoietic	Neale B	UK Biobank	N/A	European	349856	0	349856	unit	-0.003488	0.002097	0.0962	-
rs7217502	17	43723878	C	A	Basophill percentage	Haematopoietic	Neale B	UK Biobank	N/A	European	349861	0	349861	IRNT	-0.000529	0.002491	0.832	-
rs7217502	17	43723878	C	A	Clotting disorder or excessive bleeding	Haematopoietic	Neale B	UK Biobank	N/A	European	361141	354	360787	log OR	0.040669	0.078411	0.604	+
rs7217502	17	43723878	C	A	Direct bilirubin	Haematopoietic	Neale B	UK Biobank	N/A	European	292933	0	292933	IRNT	-0.000907	0.002606	0.728	-
rs7217502	17	43723878	C	A	Elevated blood glucose level	Haematopoietic	Neale B	UK Biobank	N/A	European	361194	169	361025	log OR	0.148848	0.114452	0.193	+
rs7217502	17	43723878	C	A	Eosinophill count	Haematopoietic	Neale B	UK Biobank	N/A	European	349856	0	349856	unit	0.00253	0.001832	0.167	+
rs7217502	17	43723878	C	A	Eosinophill percentage	Haematopoietic	Neale B	UK Biobank	N/A	European	349861	0	349861	IRNT	0.004462	0.002479	0.0719	+
rs7217502	17	43723878	C	A	Glycated haemoglobin	Haematopoietic	Neale B	UK Biobank	N/A	European	344182	0	344182	IRNT	0.002551	0.002396	0.287	+
rs7217502	17	43723878	C	A	Haematocrit percentage	Haematopoietic	Neale B	UK Biobank	N/A	European	350475	0	350475	IRNT	-0.003977	0.002027	0.0497	-
rs7217502	17	43723878	C	A	Haematological disorder	Haematopoietic	Neale B	UK Biobank	N/A	European	361141	316	360825	log OR	0.038647	0.082991	0.641	+
rs7217502	17	43723878	C	A	Haemoglobin concentration	Haematopoietic	Neale B	UK Biobank	N/A	European	350474	0	350474	IRNT	-0.003037	0.001972	0.123	-
rs7217502	17	43723878	C	A	High light scatter reticulocyte count	Haematopoietic	Neale B	UK Biobank	N/A	European	344729	0	344729	IRNT	0.00884	0.002487	0.000379	+
rs7217502	17	43723878	C	A	High light scatter reticulocyte percentage	Haematopoietic	Neale B	UK Biobank	N/A	European	344729	0	344729	IRNT	0.009387	0.002506	0.000179	+
rs7217502	17	43723878	C	A	Hypergammalglobulinemia	Haematopoietic	Neale B	UK Biobank	N/A	European	361194	142	361052	log OR	0.045506	0.123764	0.713	+
rs7217502	17	43723878	C	A	Immature reticulocyte fraction	Haematopoietic	Neale B	UK Biobank	N/A	European	344728	0	344728	IRNT	0.008304	0.002503	0.000907	+
rs7217502	17	43723878	C	A	Iron deficiency anaemia	Haematopoietic	Neale B	UK Biobank	N/A	European	361194	3786	357408	log OR	-0.047419	0.02408	0.0489	-
rs7217502	17	43723878	C	A	Low platelets or platelet disorder	Haematopoietic	Neale B	UK Biobank	N/A	European	361141	314	360827	log OR	0.136993	0.083252	0.0999	+
rs7217502	17	43723878	C	A	Lymphocyte count	Haematopoietic	Neale B	UK Biobank	N/A	European	349856	0	349856	IRNT	-6e-06	0.002474	0.998	-
rs7217502	17	43723878	C	A	Lymphocyte percentage	Haematopoietic	Neale B	UK Biobank	N/A	European	349861	0	349861	IRNT	0.002204	0.002449	0.368	+
rs7217502	17	43723878	C	A	Mean corpuscular haemoglobin	Haematopoietic	Neale B	UK Biobank	N/A	European	350472	0	350472	IRNT	-0.003161	0.002462	0.199	-
rs7217502	17	43723878	C	A	Mean corpuscular haemoglobin concentration	Haematopoietic	Neale B	UK Biobank	N/A	European	350468	0	350468	IRNT	0.002279	0.002467	0.356	+
rs7217502	17	43723878	C	A	Mean corpuscular volume	Haematopoietic	Neale B	UK Biobank	N/A	European	350473	0	350473	IRNT	-0.004937	0.002468	0.0455	-
rs7217502	17	43723878	C	A	Mean platelet volume	Haematopoietic	Neale B	UK Biobank	N/A	European	350470	0	350470	IRNT	-0.006445	0.002488	0.00957	-
rs7217502	17	43723878	C	A	Mean reticulocyte volume	Haematopoietic	Neale B	UK Biobank	N/A	European	344728	0	344728	IRNT	-0.008386	0.002493	0.00077	-
rs7217502	17	43723878	C	A	Mean sphered cell volume	Haematopoietic	Neale B	UK Biobank	N/A	European	344729	0	344729	IRNT	-0.009052	0.002496	0.000287	-
rs7217502	17	43723878	C	A	Monocyte count	Haematopoietic	Neale B	UK Biobank	N/A	European	349856	0	349856	IRNT	-0.000173	0.002411	0.943	-
rs7217502	17	43723878	C	A	Monocyte percentage	Haematopoietic	Neale B	UK Biobank	N/A	European	349861	0	349861	IRNT	0.003309	0.002407	0.169	+
rs7217502	17	43723878	C	A	Neutrophill count	Haematopoietic	Neale B	UK Biobank	N/A	European	349856	0	349856	IRNT	-0.004059	0.002476	0.101	-
rs7217502	17	43723878	C	A	Neutrophill percentage	Haematopoietic	Neale B	UK Biobank	N/A	European	349861	0	349861	IRNT	-0.003188	0.002476	0.198	-
rs7217502	17	43723878	C	A	Nucleated red blood cell count	Haematopoietic	Neale B	UK Biobank	N/A	European	349848	0	349848	unit	-0.000253	0.00037	0.495	-
rs7217502	17	43723878	C	A	Nucleated red blood cell percentage	Haematopoietic	Neale B	UK Biobank	N/A	European	349845	0	349845	unit	-0.000361	0.000366	0.325	-
rs7217502	17	43723878	C	A	Other anaemias	Haematopoietic	Neale B	UK Biobank	N/A	European	361194	4294	356900	log OR	0.010443	0.022621	0.644	+
rs7217502	17	43723878	C	A	Other and unspecified anaemias	Haematopoietic	Neale B	UK Biobank	N/A	European	361194	4291	356903	log OR	0.010087	0.022628	0.656	+
rs7217502	17	43723878	C	A	Other aplastic anaemias	Haematopoietic	Neale B	UK Biobank	N/A	European	361194	127	361067	log OR	-0.110056	0.145495	0.449	-
rs7217502	17	43723878	C	A	Other coagulation defects	Haematopoietic	Neale B	UK Biobank	N/A	European	361194	114	361080	log OR	0.366065	0.138132	0.00805	+
rs7217502	17	43723878	C	A	Other septicaemia	Haematopoietic	Neale B	UK Biobank	N/A	European	361194	1096	360098	log OR	0.014923	0.053331	0.78	+
rs7217502	17	43723878	C	A	Pernicious anaemia	Haematopoietic	Neale B	UK Biobank	N/A	European	361141	1109	360032	log OR	-0.017814	0.044327	0.688	-
rs7217502	17	43723878	C	A	Platelet count	Haematopoietic	Neale B	UK Biobank	N/A	European	350474	0	350474	IRNT	0.002645	0.002408	0.272	+
rs7217502	17	43723878	C	A	Platelet crit	Haematopoietic	Neale B	UK Biobank	N/A	European	350471	0	350471	IRNT	-0.000688	0.002367	0.771	-
rs7217502	17	43723878	C	A	Platelet distribution width	Haematopoietic	Neale B	UK Biobank	N/A	European	350470	0	350470	IRNT	-0.002138	0.002462	0.385	-
rs7217502	17	43723878	C	A	Purpura and other haemorrhagic conditions	Haematopoietic	Neale B	UK Biobank	N/A	European	361194	460	360734	log OR	0.072827	0.06879	0.29	+
rs7217502	17	43723878	C	A	Red blood cell count	Haematopoietic	Neale B	UK Biobank	N/A	European	350475	0	350475	IRNT	-0.001999	0.002124	0.347	-
rs7217502	17	43723878	C	A	Red blood cell distribution width	Haematopoietic	Neale B	UK Biobank	N/A	European	350473	0	350473	IRNT	-0.003519	0.002473	0.155	-
rs7217502	17	43723878	C	A	Reticulocyte count	Haematopoietic	Neale B	UK Biobank	N/A	European	344729	0	344729	IRNT	0.006697	0.002474	0.00678	+
rs7217502	17	43723878	C	A	Reticulocyte percentage	Haematopoietic	Neale B	UK Biobank	N/A	European	344728	0	344728	IRNT	0.007294	0.002506	0.0036	+
rs7217502	17	43723878	C	A	Secondary polycythaemia	Haematopoietic	Neale B	UK Biobank	N/A	European	361194	159	361035	log OR	-0.067813	0.116963	0.562	-
rs7217502	17	43723878	C	A	Thrombocytopenia	Haematopoietic	Neale B	UK Biobank	N/A	European	361194	230	360964	log OR	0.166659	0.097255	0.0866	+
rs7217502	17	43723878	C	A	Total bilirubin	Haematopoietic	Neale B	UK Biobank	N/A	European	342829	0	342829	IRNT	-0.000913	0.002397	0.703	-
rs7217502	17	43723878	C	A	White blood cell count	Haematopoietic	Neale B	UK Biobank	N/A	European	350470	0	350470	IRNT	-0.003353	0.00248	0.176	-
rs7217502	17	43723878	C	A	Acute infective polyneuritis or guillain-barre syndrome	Immune system	Neale B	UK Biobank	N/A	European	361141	170	360971	log OR	-0.065165	0.113121	0.565	-
rs7217502	17	43723878	C	A	Agranulocytosis	Immune system	Neale B	UK Biobank	N/A	European	361194	982	360212	log OR	0.022999	0.04956	0.643	+
rs7217502	17	43723878	C	A	Arthropathic psoriasis	Immune system	Neale B	UK Biobank	N/A	European	361194	240	360954	log OR	-0.006646	0.095218	0.944	-
rs7217502	17	43723878	C	A	Celiac disease	Immune system	Neale B	UK Biobank	N/A	European	361194	842	360352	log OR	-0.006605	0.050875	0.897	-
rs7217502	17	43723878	C	A	Crohns disease	Immune system	Liu J	IBDGC	26192919	European	20883	5956	14927	log OR	-0.0185	0.0238	0.4387	-
rs7217502	17	43723878	C	A	Crohns disease of large intestine	Immune system	Neale B	UK Biobank	N/A	European	361194	336	360858	log OR	0.019423	0.080485	0.809	+
rs7217502	17	43723878	C	A	Crohns disease of small interstine	Immune system	Neale B	UK Biobank	N/A	European	361194	249	360945	log OR	-0.011118	0.093482	0.905	-
rs7217502	17	43723878	C	A	Crohns disease progression	Immune system	Lee J	Lee JC	28067912	European	2734	1762	972	log OR	-0.02713	0.05988	0.6505	-
rs7217502	17	43723878	C	A	Guillain-Barre syndrome	Immune system	Neale B	UK Biobank	N/A	European	361194	155	361039	log OR	0.116652	0.118465	0.325	+
rs7217502	17	43723878	C	A	HIV or AIDs	Immune system	Neale B	UK Biobank	N/A	European	361141	285	360856	log OR	0.052262	0.087332	0.55	+
rs7217502	17	43723878	C	A	Idiopathic thrombocytopenic purpura	Immune system	Neale B	UK Biobank	N/A	European	361194	207	360987	log OR	0.05455	0.10252	0.595	+
rs7217502	17	43723878	C	A	Inflammatory bowel disease	Immune system	Liu J	IBDGC	26192919	European	34652	12882	21770	log OR	-0.0171	0.0175	0.3302	-
rs7217502	17	43723878	C	A	Lymphoedema	Immune system	Neale B	UK Biobank	N/A	European	361141	180	360961	log OR	-0.030592	0.109924	0.781	-
rs7217502	17	43723878	C	A	Multiple sclerosis	Immune system	Neale B	UK Biobank	N/A	European	361141	1326	359815	log OR	-0.008911	0.040557	0.826	-
rs7217502	17	43723878	C	A	Myasthenia gravis	Immune system	Neale B	UK Biobank	N/A	European	361141	105	361036	log OR	-0.017229	0.143928	0.905	-
rs7217502	17	43723878	C	A	Non-infectious colitis	Immune system	Neale B	UK Biobank	N/A	European	361194	8945	352249	log OR	0.007119	0.015779	0.652	+
rs7217502	17	43723878	C	A	Other abnormal immunological findings in serum	Immune system	Neale B	UK Biobank	N/A	European	361194	121	361073	log OR	0.063125	0.134039	0.638	+
rs7217502	17	43723878	C	A	Other disorders involving the immune mechanism	Immune system	Neale B	UK Biobank	N/A	European	361194	151	361043	log OR	0.085425	0.127719	0.504	+
rs7217502	17	43723878	C	A	Psoriatic arthropathy	Immune system	Neale B	UK Biobank	N/A	European	361141	712	360429	log OR	-0.061544	0.055315	0.266	-
rs7217502	17	43723878	C	A	Rheumatic fever	Immune system	Neale B	UK Biobank	N/A	European	361141	1061	360080	log OR	0.016336	0.045313	0.718	+
rs7217502	17	43723878	C	A	Rheumatoid arthritis	Immune system	Okada Y	Okada Y	24390342	Trans-ethnic	80799	19234	61565	log OR	-0.00995	0.01516	0.55	-
rs7217502	17	43723878	C	A	Rheumatoid factor	Immune system	Neale B	UK Biobank	N/A	European	30565	0	30565	IRNT	0.004477	0.008387	0.593	+
rs7217502	17	43723878	C	A	Sarcoidosis	Immune system	Neale B	UK Biobank	N/A	European	361141	705	360436	log OR	0.002747	0.055589	0.961	+
rs7217502	17	43723878	C	A	Scleroderma or systemic sclerosis	Immune system	Neale B	UK Biobank	N/A	European	361141	121	361020	log OR	-0.057328	0.134068	0.669	-
rs7217502	17	43723878	C	A	Seropositive rheumatoid arthritis	Immune system	Neale B	UK Biobank	N/A	European	361194	327	360867	log OR	0.013191	0.081574	0.872	+
rs7217502	17	43723878	C	A	Sjogrens syndrome or sicca syndrome	Immune system	Neale B	UK Biobank	N/A	European	361141	338	360803	log OR	0.035117	0.080219	0.662	+
rs7217502	17	43723878	C	A	Systemic lupus erythematosis	Immune system	Neale B	UK Biobank	N/A	European	361141	415	360726	log OR	0.079854	0.072409	0.27	+
rs7217502	17	43723878	C	A	Type I diabetes	Immune system	Neale B	UK Biobank	N/A	European	361194	583	360611	log OR	-0.025645	0.061119	0.675	-
rs7217502	17	43723878	C	A	Type I diabetes with ketoacidosis	Immune system	Neale B	UK Biobank	N/A	European	361194	168	361026	log OR	0.02177	0.113792	0.848	+
rs7217502	17	43723878	C	A	Type I diabetes with ophthalmic complications	Immune system	Neale B	UK Biobank	N/A	European	361194	166	361028	log OR	-0.027004	0.114476	0.814	-
rs7217502	17	43723878	C	A	Type I diabetes without complications	Immune system	Neale B	UK Biobank	N/A	European	361194	247	360947	log OR	-0.074115	0.093859	0.43	-
rs7217502	17	43723878	C	A	Ulcerative colitis	Immune system	Liu J	IBDGC	26192919	European	27432	6968	20464	log OR	-0.0101	0.0222	0.6475	-
rs7217502	17	43723878	C	A	Bacterial intestinal infections, IBD co-morbidities	Infectious	Neale B	UK Biobank	N/A	European	361194	924	360270	log OR	0.019867	0.048569	0.683	+
rs7217502	17	43723878	C	A	Campylobacter enteritis	Infectious	Neale B	UK Biobank	N/A	European	361194	289	360905	log OR	-0.113333	0.086776	0.192	-
rs7217502	17	43723878	C	A	Candidiasis	Infectious	Neale B	UK Biobank	N/A	European	361194	252	360942	log OR	-0.150633	0.106481	0.157	-
rs7217502	17	43723878	C	A	Cellulitis	Infectious	Neale B	UK Biobank	N/A	European	361194	4247	356947	log OR	0.002305	0.023459	0.922	+
rs7217502	17	43723878	C	A	Certain infectious and parasitic diseases	Infectious	Neale B	UK Biobank	N/A	European	361194	9297	351897	log OR	0.004816	0.015489	0.756	+
rs7217502	17	43723878	C	A	Chickenpox	Infectious	Neale B	UK Biobank	N/A	European	361141	1440	359701	log OR	0.003811	0.038926	0.922	+
rs7217502	17	43723878	C	A	Chronic viral hepatitis	Infectious	Neale B	UK Biobank	N/A	European	361194	134	361060	log OR	-0.215806	0.132523	0.103	-
rs7217502	17	43723878	C	A	Cutaneous abscess, furuncle and carbuncle	Infectious	Neale B	UK Biobank	N/A	European	361194	1697	359497	log OR	-0.076219	0.036903	0.0389	-
rs7217502	17	43723878	C	A	Diarrhoea and gastro-enteritis of presumed infectious origin	Infectious	Neale B	UK Biobank	N/A	European	361194	2161	359033	log OR	0.023002	0.035731	0.52	+
rs7217502	17	43723878	C	A	Enlarged lymph nodes	Infectious	Neale B	UK Biobank	N/A	European	361194	1011	360183	log OR	0.067248	0.046853	0.151	+
rs7217502	17	43723878	C	A	Eye infection	Infectious	Neale B	UK Biobank	N/A	European	361141	359	360782	log OR	-0.018008	0.077867	0.817	-
rs7217502	17	43723878	C	A	Gastroenteritis or dysentry	Infectious	Neale B	UK Biobank	N/A	European	361141	104	361037	log OR	-0.127182	0.144618	0.379	-
rs7217502	17	43723878	C	A	Helicobacter pylori	Infectious	Neale B	UK Biobank	N/A	European	361141	1005	360136	log OR	0.041708	0.046558	0.37	+
rs7217502	17	43723878	C	A	Herpes simplex	Infectious	Neale B	UK Biobank	N/A	European	361141	154	360987	log OR	-0.191649	0.118853	0.107	-
rs7217502	17	43723878	C	A	Herpes zoster	Infectious	Neale B	UK Biobank	N/A	European	361194	161	361033	log OR	-0.14557	0.131153	0.267	-
rs7217502	17	43723878	C	A	Infections with a predominantly sexual mode of transmission	Infectious	Neale B	UK Biobank	N/A	European	361194	136	361058	log OR	-0.023046	0.12647	0.855	-
rs7217502	17	43723878	C	A	Infectious mononucleosis	Infectious	Neale B	UK Biobank	N/A	European	361141	464	360677	log OR	0.006074	0.068495	0.929	+
rs7217502	17	43723878	C	A	Infective or viral hepatitis	Infectious	Neale B	UK Biobank	N/A	European	361141	768	360373	log OR	0.08185	0.053264	0.124	+
rs7217502	17	43723878	C	A	Influenza	Infectious	Neale B	UK Biobank	N/A	European	361194	147	361047	log OR	0.060943	0.12165	0.616	+
rs7217502	17	43723878	C	A	Intestinal infectious diseases	Infectious	Neale B	UK Biobank	N/A	European	361194	4304	356890	log OR	0.004066	0.022606	0.857	+
rs7217502	17	43723878	C	A	Malaria	Infectious	Neale B	UK Biobank	N/A	European	361141	428	360713	log OR	0.05737	0.071313	0.421	+
rs7217502	17	43723878	C	A	Measles	Infectious	Neale B	UK Biobank	N/A	European	361141	1257	359884	log OR	0.051735	0.041657	0.214	+
rs7217502	17	43723878	C	A	Meningitis	Infectious	Neale B	UK Biobank	N/A	European	361141	1515	359626	log OR	-0.013647	0.037964	0.719	-
rs7217502	17	43723878	C	A	Mumps	Infectious	Neale B	UK Biobank	N/A	European	361141	794	360347	log OR	0.034678	0.052382	0.508	+
rs7217502	17	43723878	C	A	Mycoses	Infectious	Neale B	UK Biobank	N/A	European	361194	443	360751	log OR	-0.106975	0.0701	0.127	-
rs7217502	17	43723878	C	A	Other bacterial diseases	Infectious	Neale B	UK Biobank	N/A	European	361194	1962	359232	log OR	0.025202	0.033364	0.45	+
rs7217502	17	43723878	C	A	Other bacterial intestinal infections	Infectious	Neale B	UK Biobank	N/A	European	361194	762	360432	log OR	0.018827	0.059248	0.751	+
rs7217502	17	43723878	C	A	Other local infections of skin and subcutaneous tissue	Infectious	Neale B	UK Biobank	N/A	European	361194	493	360701	log OR	0.014489	0.066457	0.827	+
rs7217502	17	43723878	C	A	Other predominantly sexually transmitted diseases	Infectious	Neale B	UK Biobank	N/A	European	361194	101	361093	log OR	0.033044	0.155219	0.831	+
rs7217502	17	43723878	C	A	Other viral diseases	Infectious	Neale B	UK Biobank	N/A	European	361194	1180	360014	log OR	0.033071	0.042997	0.442	+
rs7217502	17	43723878	C	A	Peritonitis	Infectious	Neale B	UK Biobank	N/A	European	361141	1261	359880	log OR	0.024552	0.041592	0.555	+
rs7217502	17	43723878	C	A	Peritonsillar absce	Infectious	Neale B	UK Biobank	N/A	European	361194	338	360856	log OR	-0.069271	0.080702	0.391	-
rs7217502	17	43723878	C	A	Polio	Infectious	Neale B	UK Biobank	N/A	European	361141	256	360885	log OR	0.05856	0.092183	0.525	+
rs7217502	17	43723878	C	A	Rubella	Infectious	Neale B	UK Biobank	N/A	European	361141	443	360698	log OR	-0.14511	0.070097	0.0384	-
rs7217502	17	43723878	C	A	Salpingitis and oophoritis	Infectious	Neale B	UK Biobank	N/A	European	194174	191	193983	log OR	0.193041	0.10816	0.0743	+
rs7217502	17	43723878	C	A	Scarlet fever or scarlatina	Infectious	Neale B	UK Biobank	N/A	European	361141	435	360706	log OR	-0.024997	0.070733	0.724	-
rs7217502	17	43723878	C	A	Septicaemia	Infectious	Neale B	UK Biobank	N/A	European	361141	238	360903	log OR	-0.180078	0.095611	0.0596	-
rs7217502	17	43723878	C	A	Shingles	Infectious	Neale B	UK Biobank	N/A	European	361141	327	360814	log OR	0.057316	0.081578	0.482	+
rs7217502	17	43723878	C	A	Stomatitis and related lesions	Infectious	Neale B	UK Biobank	N/A	European	361194	271	360923	log OR	0.049056	0.092375	0.595	+
rs7217502	17	43723878	C	A	Tuberculosis	Infectious	Neale B	UK Biobank	N/A	European	361141	1768	359373	log OR	-0.036605	0.035114	0.297	-
rs7217502	17	43723878	C	A	Viral and other specified intestinal infections	Infectious	Neale B	UK Biobank	N/A	European	361194	463	360731	log OR	-0.016366	0.079206	0.836	-
rs7217502	17	43723878	C	A	Viral hepatitis	Infectious	Neale B	UK Biobank	N/A	European	361194	243	360951	log OR	-0.110462	0.094621	0.243	-
rs7217502	17	43723878	C	A	Viral infection of unspecified site	Infectious	Neale B	UK Biobank	N/A	European	361194	933	360261	log OR	0.032515	0.052236	0.534	+
rs7217502	17	43723878	C	A	Viral infections characterized by skin and mucous membrane lesions	Infectious	Neale B	UK Biobank	N/A	European	361194	858	360336	log OR	-0.038639	0.050402	0.443	-
rs7217502	17	43723878	C	A	Viral infections of the central nervous system	Infectious	Neale B	UK Biobank	N/A	European	361194	197	360997	log OR	0.11723	0.10509	0.265	+
rs7217502	17	43723878	C	A	Viral meningitis	Infectious	Neale B	UK Biobank	N/A	European	361194	116	361078	log OR	0.206037	0.146616	0.16	+
rs7217502	17	43723878	C	A	Viral warts	Infectious	Neale B	UK Biobank	N/A	European	361194	437	360757	log OR	-0.027741	0.074507	0.71	-
rs7217502	17	43723878	C	A	Abnormal involuntary movements	Musculoskeletal	Neale B	UK Biobank	N/A	European	361194	233	360961	log OR	-0.038607	0.099896	0.699	-
rs7217502	17	43723878	C	A	Abnormalities of gait and mobility	Musculoskeletal	Neale B	UK Biobank	N/A	European	361194	330	360864	log OR	-0.061092	0.085277	0.474	-
rs7217502	17	43723878	C	A	Achilles tendinitis	Musculoskeletal	Neale B	UK Biobank	N/A	European	361194	162	361032	log OR	0.069894	0.115882	0.546	+
rs7217502	17	43723878	C	A	Acquired deformities of fingers and toes	Musculoskeletal	Neale B	UK Biobank	N/A	European	361194	7773	353421	log OR	0.000186	0.016976	0.991	+
rs7217502	17	43723878	C	A	Adhesive capsulitis of shoulder	Musculoskeletal	Neale B	UK Biobank	N/A	European	361194	1198	359996	log OR	-0.016062	0.042662	0.707	-
rs7217502	17	43723878	C	A	Adult-onset Stills disease	Musculoskeletal	Neale B	UK Biobank	N/A	European	361194	1486	359708	log OR	-0.041124	0.038309	0.283	-
rs7217502	17	43723878	C	A	Ankle fracture	Musculoskeletal	Neale B	UK Biobank	N/A	European	359241	5068	354173	log OR	-0.021551	0.020844	0.301	-
rs7217502	17	43723878	C	A	Ankle injury	Musculoskeletal	Kim S	Kim SK	28957384	Trans-ethnic	99340	1694	97646	log OR	-0.03345	0.03812	0.3802	-
rs7217502	17	43723878	C	A	Ankylosing spondylitis	Musculoskeletal	Neale B	UK Biobank	N/A	European	361141	1038	360103	log OR	0.010874	0.045825	0.812	+
rs7217502	17	43723878	C	A	Arm fracture	Musculoskeletal	Neale B	UK Biobank	N/A	European	359241	3676	355565	log OR	-0.085366	0.024435	0.000477	-
rs7217502	17	43723878	C	A	Arthritis	Musculoskeletal	Neale B	UK Biobank	N/A	European	361141	2787	358354	log OR	-0.005985	0.028003	0.831	-
rs7217502	17	43723878	C	A	Arthrosis	Musculoskeletal	Neale B	UK Biobank	N/A	European	361194	24977	336217	log OR	0.022132	0.009564	0.0207	+
rs7217502	17	43723878	C	A	Arthrosis of first carpometacarpal joint	Musculoskeletal	Neale B	UK Biobank	N/A	European	361194	898	360296	log OR	0.020148	0.051145	0.694	+
rs7217502	17	43723878	C	A	Back pain	Musculoskeletal	Neale B	UK Biobank	N/A	European	361141	1937	359204	log OR	-0.005413	0.033591	0.872	-
rs7217502	17	43723878	C	A	Back pain for 3 months or more	Musculoskeletal	Neale B	UK Biobank	N/A	European	90555	62055	28500	log OR	0.009926	0.010478	0.343	+
rs7217502	17	43723878	C	A	Back problem	Musculoskeletal	Neale B	UK Biobank	N/A	European	361141	6339	354802	log OR	0.015897	0.018683	0.395	+
rs7217502	17	43723878	C	A	Bone disorder	Musculoskeletal	Neale B	UK Biobank	N/A	European	361141	827	360314	log OR	-0.056473	0.051327	0.271	-
rs7217502	17	43723878	C	A	Bone mineral density	Musculoskeletal	Morris J	GEFOS	30598549	European	426824	0	426824	g/cm2	0.040531	0.001925	2.7e-75	+
rs7217502	17	43723878	C	A	Bursitis	Musculoskeletal	Neale B	UK Biobank	N/A	European	361141	105	361036	log OR	0.032281	0.143927	0.823	+
rs7217502	17	43723878	C	A	Bursitis of shoulder	Musculoskeletal	Neale B	UK Biobank	N/A	European	361194	159	361035	log OR	0.204981	0.11697	0.0797	+
rs7217502	17	43723878	C	A	Calcific tendinitis of shoulder	Musculoskeletal	Neale B	UK Biobank	N/A	European	361194	173	361021	log OR	-0.111605	0.112138	0.32	-
rs7217502	17	43723878	C	A	Calcium	Musculoskeletal	Neale B	UK Biobank	N/A	European	315153	0	315153	IRNT	-0.000622	0.002583	0.81	-
rs7217502	17	43723878	C	A	Cervical disk disorders	Musculoskeletal	Neale B	UK Biobank	N/A	European	361194	875	360319	log OR	-0.013926	0.051641	0.787	-
rs7217502	17	43723878	C	A	Cervical spondylosis	Musculoskeletal	Neale B	UK Biobank	N/A	European	361141	2510	358631	log OR	0.005146	0.029508	0.862	+
rs7217502	17	43723878	C	A	Cervicalgia	Musculoskeletal	Neale B	UK Biobank	N/A	European	361194	1049	360145	log OR	0.025016	0.045592	0.583	+
rs7217502	17	43723878	C	A	Chrondropathies	Musculoskeletal	Neale B	UK Biobank	N/A	European	361194	291	360903	log OR	0.013878	0.086476	0.873	+
rs7217502	17	43723878	C	A	Collarbone fracture	Musculoskeletal	Neale B	UK Biobank	N/A	European	361141	409	360732	log OR	-0.003637	0.072939	0.96	-
rs7217502	17	43723878	C	A	Congenital deformities of feet	Musculoskeletal	Neale B	UK Biobank	N/A	European	361194	100	361094	log OR	-0.112443	0.148219	0.448	-
rs7217502	17	43723878	C	A	Connective tissue disorder	Musculoskeletal	Neale B	UK Biobank	N/A	European	361141	155	360986	log OR	-0.06807	0.118467	0.566	-
rs7217502	17	43723878	C	A	Contracture of joint	Musculoskeletal	Neale B	UK Biobank	N/A	European	361194	138	361056	log OR	0.067384	0.125553	0.591	+
rs7217502	17	43723878	C	A	Coxarthrosis	Musculoskeletal	Neale B	UK Biobank	N/A	European	361194	9410	351784	log OR	0.026289	0.015314	0.086	+
rs7217502	17	43723878	C	A	Crystal arthropathies	Musculoskeletal	Neale B	UK Biobank	N/A	European	361194	103	361091	log OR	-0.010241	0.145318	0.944	-
rs7217502	17	43723878	C	A	Deforming dorsopathies	Musculoskeletal	Neale B	UK Biobank	N/A	European	361194	909	360285	log OR	-0.01692	0.048955	0.73	-
rs7217502	17	43723878	C	A	Deformity of fingers	Musculoskeletal	Neale B	UK Biobank	N/A	European	361194	177	361017	log OR	-0.039941	0.110865	0.719	-
rs7217502	17	43723878	C	A	Dental caries	Musculoskeletal	Neale B	UK Biobank	N/A	European	361194	2110	359084	log OR	-0.019941	0.033311	0.549	-
rs7217502	17	43723878	C	A	Dentofacial anomalies	Musculoskeletal	Neale B	UK Biobank	N/A	European	361194	410	360784	log OR	-0.125871	0.075297	0.0946	-
rs7217502	17	43723878	C	A	Denture problems	Musculoskeletal	Neale B	UK Biobank	N/A	European	359841	60977	298864	log OR	-0.006907	0.006267	0.27	-
rs7217502	17	43723878	C	A	Diaphragmatic hernia	Musculoskeletal	Neale B	UK Biobank	N/A	European	361194	8042	353152	log OR	0.020497	0.017025	0.229	+
rs7217502	17	43723878	C	A	Disc degeneration	Musculoskeletal	Neale B	UK Biobank	N/A	European	361141	667	360474	log OR	-0.043275	0.05715	0.449	-
rs7217502	17	43723878	C	A	Disc problem	Musculoskeletal	Neale B	UK Biobank	N/A	European	361141	329	360812	log OR	0.04811	0.081335	0.554	+
rs7217502	17	43723878	C	A	Diseases of pulp and periapical tissues	Musculoskeletal	Neale B	UK Biobank	N/A	European	361194	1609	359585	log OR	-0.009441	0.03757	0.802	-
rs7217502	17	43723878	C	A	Diseases of the musculoskeletal system and connective tissue	Musculoskeletal	Neale B	UK Biobank	N/A	European	361194	77099	284095	log OR	0.009504	0.005944	0.11	+
rs7217502	17	43723878	C	A	Dislocation, sprain and strain of joints and ligaments at ankle and foot level	Musculoskeletal	Neale B	UK Biobank	N/A	European	361194	118	361076	log OR	0.021714	0.138617	0.876	+
rs7217502	17	43723878	C	A	Dislocation, sprain and strain of joints and ligaments of knee	Musculoskeletal	Neale B	UK Biobank	N/A	European	361194	580	360614	log OR	0.046663	0.061474	0.448	+
rs7217502	17	43723878	C	A	Disorders of continuity of bone	Musculoskeletal	Neale B	UK Biobank	N/A	European	361194	1065	360129	log OR	0.015309	0.046339	0.741	+
rs7217502	17	43723878	C	A	Disorders of muscles	Musculoskeletal	Neale B	UK Biobank	N/A	European	361194	487	360707	log OR	-0.103141	0.066865	0.123	-
rs7217502	17	43723878	C	A	Disorders of patella	Musculoskeletal	Neale B	UK Biobank	N/A	European	361194	402	360792	log OR	0.134921	0.074666	0.0708	+
rs7217502	17	43723878	C	A	Disorders of synovium and tendon	Musculoskeletal	Neale B	UK Biobank	N/A	European	361194	5894	355300	log OR	-0.016232	0.019358	0.402	-
rs7217502	17	43723878	C	A	Disorders of tooth development and eruption	Musculoskeletal	Neale B	UK Biobank	N/A	European	361194	123	361071	log OR	0.135833	0.136185	0.319	+
rs7217502	17	43723878	C	A	Dorsalgia	Musculoskeletal	Neale B	UK Biobank	N/A	European	361194	8799	352395	log OR	0.041104	0.015909	0.00978	+
rs7217502	17	43723878	C	A	Dupuytrens contracture	Musculoskeletal	Neale B	UK Biobank	N/A	European	361141	265	360876	log OR	-0.050138	0.090595	0.58	-
rs7217502	17	43723878	C	A	Dystonia	Musculoskeletal	Neale B	UK Biobank	N/A	European	361194	107	361087	log OR	-0.128122	0.155938	0.411	-
rs7217502	17	43723878	C	A	Embedded and impacted teeth	Musculoskeletal	Neale B	UK Biobank	N/A	European	361194	1443	359751	log OR	0.013903	0.039288	0.723	+
rs7217502	17	43723878	C	A	Enthesopathies of lower limb	Musculoskeletal	Neale B	UK Biobank	N/A	European	361194	302	360892	log OR	-0.00052	0.08489	0.995	-
rs7217502	17	43723878	C	A	Extrapyramidal and movement disorders	Musculoskeletal	Neale B	UK Biobank	N/A	European	361194	480	360714	log OR	-0.065584	0.067345	0.33	-
rs7217502	17	43723878	C	A	Face, orbit or eye socket fracture	Musculoskeletal	Neale B	UK Biobank	N/A	European	361141	148	360993	log OR	-0.215042	0.121219	0.0761	-
rs7217502	17	43723878	C	A	Facial ageing	Musculoskeletal	Neale B	UK Biobank	N/A	European	330409	0	330409	unit	0.000165	0.001256	0.896	+
rs7217502	17	43723878	C	A	Facial pains for three months or more	Musculoskeletal	Neale B	UK Biobank	N/A	European	6510	3107	3403	log OR	-0.006811	0.036791	0.853	-
rs7217502	17	43723878	C	A	Femoral hernia	Musculoskeletal	Neale B	UK Biobank	N/A	European	361194	466	360728	log OR	-0.047636	0.068996	0.49	-
rs7217502	17	43723878	C	A	Femoral neck bone mineral density	Musculoskeletal	Zheng H	GEFOS	26367794	European	29188	0	29188	Z-score	0.047515	0.007782	2.38e-09	+
rs7217502	17	43723878	C	A	Femur fracture	Musculoskeletal	Neale B	UK Biobank	N/A	European	361194	1803	359391	log OR	-0.09409	0.03539	0.00785	-
rs7217502	17	43723878	C	A	Fibroblastic disorders	Musculoskeletal	Neale B	UK Biobank	N/A	European	361194	3193	358001	log OR	0.009412	0.02627	0.72	+
rs7217502	17	43723878	C	A	Fibromyalgia related co-morbidities	Musculoskeletal	Neale B	UK Biobank	N/A	European	361194	2305	358889	log OR	-0.038979	0.030807	0.206	-
rs7217502	17	43723878	C	A	Fibula fracture	Musculoskeletal	Neale B	UK Biobank	N/A	European	361141	377	360764	log OR	-0.044991	0.075978	0.554	-
rs7217502	17	43723878	C	A	Finger fracture	Musculoskeletal	Neale B	UK Biobank	N/A	European	361141	398	360743	log OR	0.056862	0.073937	0.442	+
rs7217502	17	43723878	C	A	Flexion deformity	Musculoskeletal	Neale B	UK Biobank	N/A	European	361194	117	361077	log OR	-0.262413	0.136351	0.0543	-
rs7217502	17	43723878	C	A	Foot fracture	Musculoskeletal	Neale B	UK Biobank	N/A	European	361194	681	360513	log OR	0.024887	0.057053	0.663	+
rs7217502	17	43723878	C	A	Forearm bone mineral density	Musculoskeletal	Zheng H	GEFOS	26367794	European	7848	0	7848	Z-score	0.04898	0.016019	0.00273	+
rs7217502	17	43723878	C	A	Forearm fracture	Musculoskeletal	Neale B	UK Biobank	N/A	European	361194	5080	356114	log OR	-0.102381	0.020884	9.47e-07	-
rs7217502	17	43723878	C	A	Forearm or wrist fracture	Musculoskeletal	Neale B	UK Biobank	N/A	European	361141	778	360363	log OR	-0.06909	0.052916	0.192	-
rs7217502	17	43723878	C	A	Fracture	Musculoskeletal	Morris J	GEFOS	30598549	European	426795	53184	373611	log OR	-0.051912	0.006815	4.6e-14	-
rs7217502	17	43723878	C	A	Fracture resulting from simple fall	Musculoskeletal	Neale B	UK Biobank	N/A	European	34310	20384	13926	log OR	-0.018732	0.015497	0.227	-
rs7217502	17	43723878	C	A	Fractured or broken bones in last 5 years	Musculoskeletal	Neale B	UK Biobank	N/A	European	359241	34780	324461	log OR	-0.058929	0.008292	1.19e-12	-
rs7217502	17	43723878	C	A	Ganglion	Musculoskeletal	Neale B	UK Biobank	N/A	European	361194	2239	358955	log OR	-0.036884	0.031254	0.238	-
rs7217502	17	43723878	C	A	Gonarthrosis	Musculoskeletal	Neale B	UK Biobank	N/A	European	361194	11900	349294	log OR	0.017593	0.013672	0.198	+
rs7217502	17	43723878	C	A	Gout	Musculoskeletal	Neale B	UK Biobank	N/A	European	361141	5174	355967	log OR	-0.010983	0.020486	0.592	-
rs7217502	17	43723878	C	A	Hallux rigidus	Musculoskeletal	Neale B	UK Biobank	N/A	European	361194	1130	360064	log OR	-0.033604	0.043913	0.444	-
rs7217502	17	43723878	C	A	Hallux valgus	Musculoskeletal	Neale B	UK Biobank	N/A	European	361194	5370	355824	log OR	0.006107	0.020162	0.762	+
rs7217502	17	43723878	C	A	Hand fracture	Musculoskeletal	Neale B	UK Biobank	N/A	European	361141	191	360950	log OR	0.15999	0.106719	0.134	+
rs7217502	17	43723878	C	A	Heel bone mineral density	Musculoskeletal	Neale B	UK Biobank	N/A	European	206496	0	206496	IRNT	0.038726	0.003131	4.02e-35	+
rs7217502	17	43723878	C	A	Heel bone mineral density T-score	Musculoskeletal	Neale B	UK Biobank	N/A	European	206589	0	206589	IRNT	0.038144	0.003132	4.12e-34	+
rs7217502	17	43723878	C	A	Heel broadband ultrasound attenuation	Musculoskeletal	Neale B	UK Biobank	N/A	European	206576	0	206576	IRNT	0.033922	0.003074	2.64e-28	+
rs7217502	17	43723878	C	A	Heel fracture	Musculoskeletal	Neale B	UK Biobank	N/A	European	238226	238086	140	log OR	0.215747	0.249379	0.387	+
rs7217502	17	43723878	C	A	Heel quantitative ultrasound index	Musculoskeletal	Neale B	UK Biobank	N/A	European	206589	0	206589	IRNT	0.038145	0.003132	4.11e-34	+
rs7217502	17	43723878	C	A	Hernia	Musculoskeletal	Neale B	UK Biobank	N/A	European	361194	26197	334997	log OR	0.010724	0.009329	0.25	+
rs7217502	17	43723878	C	A	Hip fracture	Musculoskeletal	Neale B	UK Biobank	N/A	European	359241	667	358574	log OR	-0.045082	0.057145	0.43	-
rs7217502	17	43723878	C	A	Hip pain for 3 months or more	Musculoskeletal	Neale B	UK Biobank	N/A	European	40061	31303	8758	log OR	-0.008394	0.017691	0.635	-
rs7217502	17	43723878	C	A	Humerus or elbow fracture	Musculoskeletal	Neale B	UK Biobank	N/A	European	361141	764	360377	log OR	0.040579	0.053398	0.447	+
rs7217502	17	43723878	C	A	Impingement syndrome of shoulder	Musculoskeletal	Neale B	UK Biobank	N/A	European	361194	3420	357774	log OR	0.008721	0.025331	0.731	+
rs7217502	17	43723878	C	A	Internal derangement of knee	Musculoskeletal	Neale B	UK Biobank	N/A	European	361194	11831	349363	log OR	0.005775	0.013893	0.678	+
rs7217502	17	43723878	C	A	Jaw fracture	Musculoskeletal	Neale B	UK Biobank	N/A	European	361141	165	360976	log OR	-0.168859	0.114807	0.141	-
rs7217502	17	43723878	C	A	Joint disorder	Musculoskeletal	Neale B	UK Biobank	N/A	European	361141	1743	359398	log OR	0.02636	0.035405	0.457	+
rs7217502	17	43723878	C	A	Joint pain	Musculoskeletal	Neale B	UK Biobank	N/A	European	361141	1209	359932	log OR	-0.015092	0.042473	0.722	-
rs7217502	17	43723878	C	A	Knee fracture	Musculoskeletal	Neale B	UK Biobank	N/A	European	361141	235	360906	log OR	-0.004087	0.096224	0.966	-
rs7217502	17	43723878	C	A	Knee pain for 3 months or more	Musculoskeletal	Neale B	UK Biobank	N/A	European	76000	59814	16186	log OR	0.012119	0.013011	0.352	+
rs7217502	17	43723878	C	A	Lateral epicondylitis	Musculoskeletal	Neale B	UK Biobank	N/A	European	361194	525	360669	log OR	-0.018689	0.064396	0.772	-
rs7217502	17	43723878	C	A	Leg fracture	Musculoskeletal	Neale B	UK Biobank	N/A	European	359241	2311	356930	log OR	-0.042294	0.030771	0.169	-
rs7217502	17	43723878	C	A	Leg or intermittent claudication	Musculoskeletal	Neale B	UK Biobank	N/A	European	361141	277	360864	log OR	-0.001129	0.088609	0.99	-
rs7217502	17	43723878	C	A	Leg pain in calf or calves	Musculoskeletal	Neale B	UK Biobank	N/A	European	25567	8462	17105	log OR	0.017176	0.019429	0.377	+
rs7217502	17	43723878	C	A	Leg pain on walking	Musculoskeletal	Neale B	UK Biobank	N/A	European	118905	25997	92908	log OR	0.022095	0.010292	0.0318	+
rs7217502	17	43723878	C	A	Leg pain on walking with action taken	Musculoskeletal	Neale B	UK Biobank	N/A	European	25569	0	25569	unit	0.004275	0.006153	0.487	+
rs7217502	17	43723878	C	A	Leg pain when standing still or sitting	Musculoskeletal	Neale B	UK Biobank	N/A	European	25157	16009	9148	log OR	-0.010542	0.019212	0.583	-
rs7217502	17	43723878	C	A	Leg pain when walking ever disappears while walking	Musculoskeletal	Neale B	UK Biobank	N/A	European	13845	4838	9007	log OR	0.070549	0.026151	0.00699	+
rs7217502	17	43723878	C	A	Leg pain when walking fast or uphill	Musculoskeletal	Neale B	UK Biobank	N/A	European	24997	17250	7747	log OR	-0.039063	0.020031	0.0512	-
rs7217502	17	43723878	C	A	Leg pain when walking normally	Musculoskeletal	Neale B	UK Biobank	N/A	European	25305	14312	10993	log OR	-0.030824	0.018577	0.0971	-
rs7217502	17	43723878	C	A	Loose body in joint	Musculoskeletal	Neale B	UK Biobank	N/A	European	361194	157	361037	log OR	0.025388	0.117715	0.829	+
rs7217502	17	43723878	C	A	Loose teeth	Musculoskeletal	Neale B	UK Biobank	N/A	European	359841	14364	345477	log OR	0.000892	0.012542	0.943	+
rs7217502	17	43723878	C	A	Low back pain	Musculoskeletal	Neale B	UK Biobank	N/A	European	361194	5423	355771	log OR	0.059453	0.020172	0.00321	+
rs7217502	17	43723878	C	A	Lower leg fracture	Musculoskeletal	Neale B	UK Biobank	N/A	European	361194	4557	356637	log OR	-0.025324	0.022069	0.251	-
rs7217502	17	43723878	C	A	Lower leg or ankle fracture	Musculoskeletal	Neale B	UK Biobank	N/A	European	361141	1471	359670	log OR	0.003072	0.038516	0.936	+
rs7217502	17	43723878	C	A	Lumbar spine bone mineral density	Musculoskeletal	Zheng H	GEFOS	26367794	European	25225	0	25225	Z-score	0.04607	0.009058	6.91e-07	+
rs7217502	17	43723878	C	A	Lumbar spine or pelvis fracture	Musculoskeletal	Neale B	UK Biobank	N/A	European	361194	874	360320	log OR	-0.02578	0.050614	0.611	-
rs7217502	17	43723878	C	A	Medial epicondylitis	Musculoskeletal	Neale B	UK Biobank	N/A	European	361194	122	361072	log OR	0.101168	0.133529	0.449	+
rs7217502	17	43723878	C	A	Meniscus derangement	Musculoskeletal	Neale B	UK Biobank	N/A	European	361194	10831	350363	log OR	0.002005	0.014369	0.889	+
rs7217502	17	43723878	C	A	Metatarsal fracture	Musculoskeletal	Neale B	UK Biobank	N/A	European	361141	139	361002	log OR	-0.057676	0.125099	0.645	-
rs7217502	17	43723878	C	A	Metatarsalgia	Musculoskeletal	Neale B	UK Biobank	N/A	European	361194	176	361018	log OR	0.016184	0.111172	0.884	+
rs7217502	17	43723878	C	A	Muscle or soft tissue injuries	Musculoskeletal	Neale B	UK Biobank	N/A	European	361141	2653	358488	log OR	-0.030722	0.028715	0.285	-
rs7217502	17	43723878	C	A	Muscle or soft tissue problem	Musculoskeletal	Neale B	UK Biobank	N/A	European	361141	2862	358279	log OR	-0.034378	0.02767	0.214	-
rs7217502	17	43723878	C	A	Myalgia	Musculoskeletal	Neale B	UK Biobank	N/A	European	361194	294	360900	log OR	-0.050877	0.086035	0.554	-
rs7217502	17	43723878	C	A	Myositis	Musculoskeletal	Neale B	UK Biobank	N/A	European	361194	108	361086	log OR	-0.148033	0.14771	0.316	-
rs7217502	17	43723878	C	A	Myositis or myopathy	Musculoskeletal	Neale B	UK Biobank	N/A	European	361141	145	360996	log OR	0.170031	0.122487	0.165	+
rs7217502	17	43723878	C	A	Neck fracture	Musculoskeletal	Neale B	UK Biobank	N/A	European	361194	209	360985	log OR	-0.004899	0.103483	0.962	-
rs7217502	17	43723878	C	A	Neck of femur or hip fracture	Musculoskeletal	Neale B	UK Biobank	N/A	European	361141	246	360895	log OR	-0.338028	0.094045	0.000325	-
rs7217502	17	43723878	C	A	Neck or shoulder pain for 3 months or more	Musculoskeletal	Neale B	UK Biobank	N/A	European	81276	56156	25120	log OR	0.001744	0.011085	0.875	+
rs7217502	17	43723878	C	A	Nose fracture	Musculoskeletal	Neale B	UK Biobank	N/A	European	361141	494	360647	log OR	-0.084707	0.066371	0.202	-
rs7217502	17	43723878	C	A	Oedema	Musculoskeletal	Neale B	UK Biobank	N/A	European	361194	227	360967	log OR	0.114	0.100874	0.258	+
rs7217502	17	43723878	C	A	Olecranon bursitis	Musculoskeletal	Neale B	UK Biobank	N/A	European	361194	285	360909	log OR	-0.012624	0.08736	0.885	-
rs7217502	17	43723878	C	A	Osteoarthritis	Musculoskeletal	Neale B	UK Biobank	N/A	European	361141	30046	331095	log OR	0.007743	0.008751	0.376	+
rs7217502	17	43723878	C	A	Osteomyelitis	Musculoskeletal	Neale B	UK Biobank	N/A	European	361141	564	360577	log OR	0.021412	0.062137	0.73	+
rs7217502	17	43723878	C	A	Osteonecrosis	Musculoskeletal	Neale B	UK Biobank	N/A	European	361194	191	361003	log OR	-0.035791	0.111104	0.747	-
rs7217502	17	43723878	C	A	Osteopenia	Musculoskeletal	Neale B	UK Biobank	N/A	European	361141	899	360242	log OR	-0.013	0.049173	0.791	-
rs7217502	17	43723878	C	A	Osteoporosis	Musculoskeletal	Neale B	UK Biobank	N/A	European	361141	5736	355405	log OR	-0.062381	0.019423	0.00132	-
rs7217502	17	43723878	C	A	Osteoporosis with pathological fracture	Musculoskeletal	Neale B	UK Biobank	N/A	European	361194	175	361019	log OR	-0.011111	0.120648	0.927	-
rs7217502	17	43723878	C	A	Osteoporosis without pathological fracture	Musculoskeletal	Neale B	UK Biobank	N/A	European	361194	737	360457	log OR	-0.03943	0.056085	0.482	-
rs7217502	17	43723878	C	A	Other acquired deformities of ankle and foot	Musculoskeletal	Neale B	UK Biobank	N/A	European	361194	118	361076	log OR	-0.059268	0.135771	0.662	-
rs7217502	17	43723878	C	A	Other acquired deformities of limbs	Musculoskeletal	Neale B	UK Biobank	N/A	European	361194	588	360606	log OR	-0.145939	0.062991	0.0205	-
rs7217502	17	43723878	C	A	Other acquired deformities of musculoskeletal system and connective tissue	Musculoskeletal	Neale B	UK Biobank	N/A	European	361194	198	360996	log OR	-0.078707	0.105869	0.457	-
rs7217502	17	43723878	C	A	Other arthritis	Musculoskeletal	Neale B	UK Biobank	N/A	European	361194	1212	359982	log OR	0.071263	0.042418	0.093	+
rs7217502	17	43723878	C	A	Other arthrosis	Musculoskeletal	Neale B	UK Biobank	N/A	European	361194	5168	356026	log OR	0.045903	0.020631	0.0261	+
rs7217502	17	43723878	C	A	Other articular cartilage disorders	Musculoskeletal	Neale B	UK Biobank	N/A	European	361194	353	360841	log OR	-0.049408	0.078518	0.529	-
rs7217502	17	43723878	C	A	Other bone fracture	Musculoskeletal	Neale B	UK Biobank	N/A	European	359241	18787	340454	log OR	-0.043534	0.011033	7.96e-05	-
rs7217502	17	43723878	C	A	Other bursopathies	Musculoskeletal	Neale B	UK Biobank	N/A	European	361194	428	360766	log OR	0.079221	0.072718	0.276	+
rs7217502	17	43723878	C	A	Other congenital malformations of face and neck	Musculoskeletal	Neale B	UK Biobank	N/A	European	361194	102	361092	log OR	-0.226702	0.146028	0.121	-
rs7217502	17	43723878	C	A	Other deforming dorsopathies	Musculoskeletal	Neale B	UK Biobank	N/A	European	361194	617	360577	log OR	-0.001706	0.062314	0.978	-
rs7217502	17	43723878	C	A	Other deformities of toes	Musculoskeletal	Neale B	UK Biobank	N/A	European	361194	967	360227	log OR	0.066968	0.047454	0.158	+
rs7217502	17	43723878	C	A	Other deformity of hallux	Musculoskeletal	Neale B	UK Biobank	N/A	European	361194	135	361059	log OR	-0.128165	0.126933	0.313	-
rs7217502	17	43723878	C	A	Other diseases of jaws	Musculoskeletal	Neale B	UK Biobank	N/A	European	361194	188	361006	log OR	0.271946	0.113961	0.017	+
rs7217502	17	43723878	C	A	Other disorders of bone or cartilage	Musculoskeletal	Neale B	UK Biobank	N/A	European	361194	862	360332	log OR	0.002238	0.050284	0.964	+
rs7217502	17	43723878	C	A	Other disorders of cartilage	Musculoskeletal	Neale B	UK Biobank	N/A	European	361194	333	360861	log OR	-0.007648	0.082763	0.926	-
rs7217502	17	43723878	C	A	Other disorders of gingiva and edentulous alveolar ridge	Musculoskeletal	Neale B	UK Biobank	N/A	European	361194	217	360977	log OR	-0.112684	0.103086	0.274	-
rs7217502	17	43723878	C	A	Other disorders of patella	Musculoskeletal	Neale B	UK Biobank	N/A	European	361194	375	360819	log OR	0.11873	0.076179	0.119	+
rs7217502	17	43723878	C	A	Other disorders of synovium and tendon	Musculoskeletal	Neale B	UK Biobank	N/A	European	361194	2613	358581	log OR	-0.010252	0.029226	0.726	-
rs7217502	17	43723878	C	A	Other disorders of synovium and tendon plus other bursopathies	Musculoskeletal	Neale B	UK Biobank	N/A	European	361194	343	360851	log OR	0.154726	0.079659	0.0521	+
rs7217502	17	43723878	C	A	Other disorders of teeth and supporting structures	Musculoskeletal	Neale B	UK Biobank	N/A	European	361194	1838	359356	log OR	0.017277	0.035389	0.625	+
rs7217502	17	43723878	C	A	Other disorders of the musculoskeletal system and connective tissue	Musculoskeletal	Neale B	UK Biobank	N/A	European	361194	499	360695	log OR	-0.001895	0.066057	0.977	-
rs7217502	17	43723878	C	A	Other dorsopathies	Musculoskeletal	Neale B	UK Biobank	N/A	European	361194	342	360852	log OR	0.051611	0.081836	0.528	+
rs7217502	17	43723878	C	A	Other enthesopathies	Musculoskeletal	Neale B	UK Biobank	N/A	European	361194	1024	360170	log OR	0.003554	0.046141	0.939	+
rs7217502	17	43723878	C	A	Other enthesopathy of foot	Musculoskeletal	Neale B	UK Biobank	N/A	European	361194	232	360962	log OR	-0.056737	0.096836	0.558	-
rs7217502	17	43723878	C	A	Other hammer toes	Musculoskeletal	Neale B	UK Biobank	N/A	European	361194	838	360356	log OR	-0.062919	0.050956	0.217	-
rs7217502	17	43723878	C	A	Other inflammatory spondylopathies	Musculoskeletal	Neale B	UK Biobank	N/A	European	361194	275	360919	log OR	-0.030319	0.094285	0.748	-
rs7217502	17	43723878	C	A	Other intervertebral disk disorders	Musculoskeletal	Neale B	UK Biobank	N/A	European	361194	4690	356504	log OR	0.015201	0.022223	0.494	+
rs7217502	17	43723878	C	A	Other joint disorder	Musculoskeletal	Neale B	UK Biobank	N/A	European	361141	2276	358865	log OR	0.011294	0.031004	0.716	+
rs7217502	17	43723878	C	A	Other joint disorders	Musculoskeletal	Neale B	UK Biobank	N/A	European	361194	27347	333847	log OR	0.005739	0.00926	0.535	+
rs7217502	17	43723878	C	A	Other mouth or teeth problem	Musculoskeletal	Neale B	UK Biobank	N/A	European	359841	218346	141495	log OR	0.001418	0.004994	0.776	+
rs7217502	17	43723878	C	A	Other or unspecified dorsalgia	Musculoskeletal	Neale B	UK Biobank	N/A	European	361194	2118	359076	log OR	-0.021772	0.032133	0.498	-
rs7217502	17	43723878	C	A	Other or unspecified synovitis and tenosynovitis	Musculoskeletal	Neale B	UK Biobank	N/A	European	361194	629	360565	log OR	-0.002831	0.058848	0.962	-
rs7217502	17	43723878	C	A	Other orthopaedic follow-up care	Musculoskeletal	Neale B	UK Biobank	N/A	European	361194	2774	358420	log OR	-0.009426	0.028322	0.739	-
rs7217502	17	43723878	C	A	Other osteochondropathies	Musculoskeletal	Neale B	UK Biobank	N/A	European	361194	103	361091	log OR	-0.085273	0.147416	0.563	-
rs7217502	17	43723878	C	A	Other secondary coxarthrosis	Musculoskeletal	Neale B	UK Biobank	N/A	European	361194	108	361086	log OR	0.145445	0.141913	0.305	+
rs7217502	17	43723878	C	A	Other shoulder lesions	Musculoskeletal	Neale B	UK Biobank	N/A	European	361194	740	360454	log OR	-0.060852	0.054263	0.262	-
rs7217502	17	43723878	C	A	Other soft tissue disorders	Musculoskeletal	Neale B	UK Biobank	N/A	European	361194	7233	353961	log OR	0.007611	0.017505	0.664	+
rs7217502	17	43723878	C	A	Other specific joint derangements	Musculoskeletal	Neale B	UK Biobank	N/A	European	361194	1268	359926	log OR	-0.028599	0.042237	0.498	-
rs7217502	17	43723878	C	A	Other specific joint derangements or disorders	Musculoskeletal	Neale B	UK Biobank	N/A	European	361194	7943	353251	log OR	0.009195	0.016725	0.582	+
rs7217502	17	43723878	C	A	Other specific or unspecified arthritis	Musculoskeletal	Neale B	UK Biobank	N/A	European	361194	1082	360112	log OR	0.074018	0.044886	0.0991	+
rs7217502	17	43723878	C	A	Other spondylopathies	Musculoskeletal	Neale B	UK Biobank	N/A	European	361194	1890	359304	log OR	0.073095	0.035313	0.0385	+
rs7217502	17	43723878	C	A	Other systemic involvement of connective tissue	Musculoskeletal	Neale B	UK Biobank	N/A	European	361194	234	360960	log OR	0.002949	0.096418	0.976	+
rs7217502	17	43723878	C	A	Otosclerosis	Musculoskeletal	Neale B	UK Biobank	N/A	European	361194	221	360973	log OR	0.047091	0.099672	0.637	+
rs7217502	17	43723878	C	A	Pain in limb	Musculoskeletal	Neale B	UK Biobank	N/A	European	361194	3674	357520	log OR	0.038597	0.024445	0.114	+
rs7217502	17	43723878	C	A	Pain in thoracic spine	Musculoskeletal	Neale B	UK Biobank	N/A	European	361194	164	361030	log OR	0.134824	0.115173	0.242	+
rs7217502	17	43723878	C	A	Palmar fascial fibromatosis	Musculoskeletal	Neale B	UK Biobank	N/A	European	361194	2948	358246	log OR	0.010375	0.027171	0.703	+
rs7217502	17	43723878	C	A	Pathological or recurrent dislocation and subluxation of joint	Musculoskeletal	Neale B	UK Biobank	N/A	European	361194	223	360971	log OR	0.010192	0.098775	0.918	+
rs7217502	17	43723878	C	A	Pelvis fracture	Musculoskeletal	Neale B	UK Biobank	N/A	European	361141	151	360990	log OR	0.021743	0.120024	0.856	+
rs7217502	17	43723878	C	A	Phosphate	Musculoskeletal	Neale B	UK Biobank	N/A	European	314658	0	314658	IRNT	-0.011654	0.002535	4.27e-06	-
rs7217502	17	43723878	C	A	Plantar fascial fibromatosis	Musculoskeletal	Neale B	UK Biobank	N/A	European	361194	200	360994	log OR	-0.037368	0.104301	0.72	-
rs7217502	17	43723878	C	A	Plantar fascitis	Musculoskeletal	Neale B	UK Biobank	N/A	European	361141	146	360995	log OR	-0.042393	0.122064	0.728	-
rs7217502	17	43723878	C	A	Polyarthropathies	Musculoskeletal	Neale B	UK Biobank	N/A	European	361194	3275	357919	log OR	0.019599	0.025868	0.449	+
rs7217502	17	43723878	C	A	Polyarthrosis	Musculoskeletal	Neale B	UK Biobank	N/A	European	361194	1264	359930	log OR	-0.044493	0.043565	0.307	-
rs7217502	17	43723878	C	A	Polymyalgia rheumatica	Musculoskeletal	Neale B	UK Biobank	N/A	European	361141	753	360388	log OR	-0.002167	0.053742	0.968	-
rs7217502	17	43723878	C	A	Postprocedural musculoskeletal disorders	Musculoskeletal	Neale B	UK Biobank	N/A	European	361194	251	360943	log OR	0.043911	0.097101	0.651	+
rs7217502	17	43723878	C	A	Prepatellar bursitis	Musculoskeletal	Neale B	UK Biobank	N/A	European	361194	222	360972	log OR	-0.013902	0.098985	0.888	-
rs7217502	17	43723878	C	A	Primary coxarthrosis	Musculoskeletal	Neale B	UK Biobank	N/A	European	361194	579	360615	log OR	0.113803	0.061306	0.0634	+
rs7217502	17	43723878	C	A	Primary gonarthrosis	Musculoskeletal	Neale B	UK Biobank	N/A	European	361194	849	360345	log OR	-0.018356	0.050635	0.717	-
rs7217502	17	43723878	C	A	Prolapsed disc	Musculoskeletal	Neale B	UK Biobank	N/A	European	361141	6006	355135	log OR	-0.034372	0.019185	0.0732	-
rs7217502	17	43723878	C	A	Pyogenic arthritis	Musculoskeletal	Neale B	UK Biobank	N/A	European	361194	278	360916	log OR	0.032431	0.088473	0.714	+
rs7217502	17	43723878	C	A	Radial styloid tenosynovitis	Musculoskeletal	Neale B	UK Biobank	N/A	European	361194	242	360952	log OR	-0.038763	0.094814	0.683	-
rs7217502	17	43723878	C	A	Radius fracture	Musculoskeletal	Neale B	UK Biobank	N/A	European	361141	165	360976	log OR	-0.202228	0.114817	0.0782	-
rs7217502	17	43723878	C	A	Recurrent dislocation and subluxation of joint	Musculoskeletal	Neale B	UK Biobank	N/A	European	361194	206	360988	log OR	0.008342	0.102767	0.935	+
rs7217502	17	43723878	C	A	Residual foreign body in soft tissue	Musculoskeletal	Neale B	UK Biobank	N/A	European	361194	221	360973	log OR	0.03871	0.099225	0.696	+
rs7217502	17	43723878	C	A	Rheumatism	Musculoskeletal	Neale B	UK Biobank	N/A	European	361194	150	361044	log OR	0.055312	0.12042	0.646	+
rs7217502	17	43723878	C	A	Rib fracture	Musculoskeletal	Neale B	UK Biobank	N/A	European	361141	368	360773	log OR	-0.117604	0.076892	0.126	-
rs7217502	17	43723878	C	A	Rib, sternum or thoracic spine fracture	Musculoskeletal	Neale B	UK Biobank	N/A	European	361194	947	360247	log OR	0.035053	0.048523	0.47	+
rs7217502	17	43723878	C	A	Rotator cuff syndrome	Musculoskeletal	Neale B	UK Biobank	N/A	European	361194	2285	358909	log OR	0.048167	0.030927	0.119	+
rs7217502	17	43723878	C	A	Sacrococcygeal disorders	Musculoskeletal	Neale B	UK Biobank	N/A	European	361194	300	360894	log OR	-0.034497	0.085162	0.685	-
rs7217502	17	43723878	C	A	Scoliosis	Musculoskeletal	Neale B	UK Biobank	N/A	European	361141	247	360894	log OR	0.010514	0.093854	0.911	+
rs7217502	17	43723878	C	A	Shaft of femur fracture	Musculoskeletal	Neale B	UK Biobank	N/A	European	361141	211	360930	log OR	-0.01377	0.101538	0.892	-
rs7217502	17	43723878	C	A	Shoulder fracture	Musculoskeletal	Neale B	UK Biobank	N/A	European	361141	205	360936	log OR	-0.117828	0.103017	0.253	-
rs7217502	17	43723878	C	A	Shoulder lesions	Musculoskeletal	Neale B	UK Biobank	N/A	European	361194	7243	353951	log OR	0.005024	0.017494	0.774	+
rs7217502	17	43723878	C	A	Shoulder or humerous fracture	Musculoskeletal	Neale B	UK Biobank	N/A	European	361194	1791	359403	log OR	-0.045442	0.035298	0.198	-
rs7217502	17	43723878	C	A	Skull or facial bone fracture	Musculoskeletal	Neale B	UK Biobank	N/A	European	361194	1351	359843	log OR	-0.004766	0.040404	0.906	-
rs7217502	17	43723878	C	A	Skull or head fracture	Musculoskeletal	Neale B	UK Biobank	N/A	European	361141	268	360873	log OR	0.032839	0.090101	0.716	+
rs7217502	17	43723878	C	A	Soft tissue disorders related to overuse and pressure	Musculoskeletal	Neale B	UK Biobank	N/A	European	361194	1079	360115	log OR	-0.055392	0.046022	0.229	-
rs7217502	17	43723878	C	A	Soft tissue disorders related to use overuse and pressure	Musculoskeletal	Neale B	UK Biobank	N/A	European	361194	1132	360062	log OR	-0.050425	0.043893	0.251	-
rs7217502	17	43723878	C	A	Spinal muscular atrophy and related syndromes	Musculoskeletal	Neale B	UK Biobank	N/A	European	361194	120	361074	log OR	0.168647	0.13959	0.227	+
rs7217502	17	43723878	C	A	Spine arthritis or spondylitis	Musculoskeletal	Neale B	UK Biobank	N/A	European	361141	3154	357987	log OR	-0.030676	0.026346	0.244	-
rs7217502	17	43723878	C	A	Spine fracture	Musculoskeletal	Neale B	UK Biobank	N/A	European	359241	812	358429	log OR	-0.021263	0.051811	0.682	-
rs7217502	17	43723878	C	A	Spondyloarthritis	Musculoskeletal	Neale B	UK Biobank	N/A	European	361194	464	360730	log OR	-0.003749	0.068498	0.956	-
rs7217502	17	43723878	C	A	Spondylolisthesis or spondylolysis	Musculoskeletal	Neale B	UK Biobank	N/A	European	361194	640	360554	log OR	-0.015388	0.058331	0.792	-
rs7217502	17	43723878	C	A	Spondylopathies	Musculoskeletal	Neale B	UK Biobank	N/A	European	361194	4393	356801	log OR	0.035996	0.022363	0.107	+
rs7217502	17	43723878	C	A	Spondylosis	Musculoskeletal	Neale B	UK Biobank	N/A	European	361194	2004	359190	log OR	-0.001995	0.03468	0.954	-
rs7217502	17	43723878	C	A	Spontaneous rupture of synovium and tendon	Musculoskeletal	Neale B	UK Biobank	N/A	European	361194	388	360806	log OR	0.160348	0.07557	0.0339	+
rs7217502	17	43723878	C	A	Superficial injury of wrist and hand	Musculoskeletal	Neale B	UK Biobank	N/A	European	361194	159	361035	log OR	0.044835	0.119516	0.708	+
rs7217502	17	43723878	C	A	Synovial cyst of popliteal space	Musculoskeletal	Neale B	UK Biobank	N/A	European	361194	223	360971	log OR	0.169688	0.098774	0.0858	+
rs7217502	17	43723878	C	A	Synovitis and tenosynovitis	Musculoskeletal	Neale B	UK Biobank	N/A	European	361194	2812	358382	log OR	-0.049572	0.028336	0.0802	-
rs7217502	17	43723878	C	A	Tendonitis	Musculoskeletal	Neale B	UK Biobank	N/A	European	361141	216	360925	log OR	0.087641	0.100366	0.383	+
rs7217502	17	43723878	C	A	Tibia fracture	Musculoskeletal	Neale B	UK Biobank	N/A	European	361141	444	360697	log OR	-0.032065	0.070013	0.647	-
rs7217502	17	43723878	C	A	Toe fracture	Musculoskeletal	Neale B	UK Biobank	N/A	European	361141	250	360891	log OR	0.015125	0.093291	0.871	+
rs7217502	17	43723878	C	A	Toothache	Musculoskeletal	Neale B	UK Biobank	N/A	European	359841	14477	345364	log OR	0.011773	0.012491	0.346	+
rs7217502	17	43723878	C	A	Trigger finger	Musculoskeletal	Neale B	UK Biobank	N/A	European	361194	1999	359195	log OR	-0.070867	0.033058	0.0321	-
rs7217502	17	43723878	C	A	Trochanteric bursitis	Musculoskeletal	Neale B	UK Biobank	N/A	European	361194	444	360750	log OR	-0.11735	0.070003	0.0937	-
rs7217502	17	43723878	C	A	Ulna fracture	Musculoskeletal	Neale B	UK Biobank	N/A	European	361141	118	361023	log OR	-0.097173	0.135763	0.474	-
rs7217502	17	43723878	C	A	Vertebra fracture, crush fracture or vertebral collapse	Musculoskeletal	Neale B	UK Biobank	N/A	European	361141	275	360866	log OR	-0.060409	0.088955	0.497	-
rs7217502	17	43723878	C	A	Vitamin D	Musculoskeletal	Neale B	UK Biobank	N/A	European	329247	0	329247	IRNT	0.00359	0.002553	0.16	+
rs7217502	17	43723878	C	A	Wrist fracture	Musculoskeletal	Neale B	UK Biobank	N/A	European	359241	7200	352041	log OR	-0.107282	0.017503	8.84e-10	-
rs7217502	17	43723878	C	A	Wrist or hand fracture	Musculoskeletal	Neale B	UK Biobank	N/A	European	361194	1763	359431	log OR	-0.048052	0.035394	0.175	-
rs7217502	17	43723878	C	A	Abnormal findings on diagnostic imaging of central nervous system	Neurological	Neale B	UK Biobank	N/A	European	361194	127	361067	log OR	0.173038	0.131391	0.188	+
rs7217502	17	43723878	C	A	Alogoneurodystrophy	Neurological	Neale B	UK Biobank	N/A	European	361194	123	361071	log OR	-0.062023	0.132981	0.641	-
rs7217502	17	43723878	C	A	Alzheimers disease	Neurological	Lambert J	IGAP	24162737	European	54162	17008	37154	log OR	-0.0162	0.0163	0.3187	-
rs7217502	17	43723878	C	A	Amyotrophic lateral sclerosis	Neurological	Benyamin B	Benyamin B	28931804	Trans-ethnic	40136	13811	26325	log OR	-0.0044	0.0034	0.2017	-
rs7217502	17	43723878	C	A	Bells palsy	Neurological	Neale B	UK Biobank	N/A	European	361194	338	360856	log OR	0.012861	0.080246	0.873	+
rs7217502	17	43723878	C	A	Bells palsy or facial nerve palsy	Neurological	Neale B	UK Biobank	N/A	European	361141	358	360783	log OR	-0.031399	0.077976	0.687	-
rs7217502	17	43723878	C	A	Benign or essential tremor	Neurological	Neale B	UK Biobank	N/A	European	361141	110	361031	log OR	0.117297	0.140616	0.404	+
rs7217502	17	43723878	C	A	Carpal tunnel syndrome	Neurological	Neale B	UK Biobank	N/A	European	361194	7973	353221	log OR	0.005235	0.016669	0.753	+
rs7217502	17	43723878	C	A	Cerebral palsy	Neurological	Neale B	UK Biobank	N/A	European	361141	123	361018	log OR	-0.155997	0.132984	0.241	-
rs7217502	17	43723878	C	A	Cerebral palsy and other paralytic syndromes	Neurological	Neale B	UK Biobank	N/A	European	361194	584	360610	log OR	-0.144122	0.061066	0.0183	-
rs7217502	17	43723878	C	A	Chronic fatigue syndrome	Neurological	Neale B	UK Biobank	N/A	European	361141	1659	359482	log OR	-0.067529	0.036272	0.0626	-
rs7217502	17	43723878	C	A	Chronic or degenerative neurological problem	Neurological	Neale B	UK Biobank	N/A	European	361141	124	361017	log OR	-0.230457	0.132447	0.0819	-
rs7217502	17	43723878	C	A	Concussion	Neurological	Neale B	UK Biobank	N/A	European	361194	137	361057	log OR	-0.055291	0.126009	0.661	-
rs7217502	17	43723878	C	A	Convulsions	Neurological	Neale B	UK Biobank	N/A	European	361194	1077	360117	log OR	-0.0461	0.045757	0.314	-
rs7217502	17	43723878	C	A	Cranial nerve problem or palsy	Neurological	Neale B	UK Biobank	N/A	European	361141	232	360909	log OR	0.022387	0.096841	0.817	+
rs7217502	17	43723878	C	A	Demyelenating diseases of the central nervous system	Neurological	Neale B	UK Biobank	N/A	European	361194	788	360406	log OR	-0.005972	0.052576	0.91	-
rs7217502	17	43723878	C	A	Diabetic neuropathy or ulcers	Neurological	Neale B	UK Biobank	N/A	European	361141	123	361018	log OR	0.086241	0.132975	0.517	+
rs7217502	17	43723878	C	A	Diffuse brain injury	Neurological	Neale B	UK Biobank	N/A	European	361194	115	361079	log OR	0.147174	0.13753	0.285	+
rs7217502	17	43723878	C	A	Diseases of the myoneural junction and muscle	Neurological	Neale B	UK Biobank	N/A	European	361194	234	360960	log OR	0.030496	0.096428	0.752	+
rs7217502	17	43723878	C	A	Diseases of the nervous system	Neurological	Neale B	UK Biobank	N/A	European	361194	21323	339871	log OR	0.007516	0.010401	0.47	+
rs7217502	17	43723878	C	A	Disorders of trigeminal nerve	Neurological	Neale B	UK Biobank	N/A	European	361194	212	360982	log OR	0.134363	0.108677	0.216	+
rs7217502	17	43723878	C	A	Dizziness and giddiness	Neurological	Neale B	UK Biobank	N/A	European	361194	1680	359514	log OR	0.045876	0.036869	0.213	+
rs7217502	17	43723878	C	A	Encephalitis	Neurological	Neale B	UK Biobank	N/A	European	361141	238	360903	log OR	-0.069123	0.095617	0.47	-
rs7217502	17	43723878	C	A	Epilepsy	Neurological	ILAE	ILAE	25087078	Trans-ethnic	34853	8696	26157	log OR	N/A	N/A	0.6172	-
rs7217502	17	43723878	C	A	Episodal and paroxysmal disorders	Neurological	Neale B	UK Biobank	N/A	European	361194	5418	355776	log OR	0.006615	0.020174	0.743	+
rs7217502	17	43723878	C	A	Facial nerve disorders	Neurological	Neale B	UK Biobank	N/A	European	361194	375	360819	log OR	0.0255	0.079758	0.749	+
rs7217502	17	43723878	C	A	Fibromyalgia	Neurological	Neale B	UK Biobank	N/A	European	361141	533	360608	log OR	-0.074929	0.063894	0.241	-
rs7217502	17	43723878	C	A	Focal epilepsy	Neurological	ILAE	ILAE	25087078	Trans-ethnic	28916	5310	23606	log OR	N/A	N/A	0.417	+
rs7217502	17	43723878	C	A	Genetic generalised epilepsy	Neurological	ILAE	ILAE	25087078	Trans-ethnic	21596	2606	18990	log OR	N/A	N/A	0.2478	-
rs7217502	17	43723878	C	A	Headache	Neurological	Neale B	UK Biobank	N/A	European	361194	4271	356923	log OR	0.022135	0.02305	0.337	+
rs7217502	17	43723878	C	A	Headaches for 3 months or more	Neurological	Neale B	UK Biobank	N/A	European	70181	32075	38106	log OR	0.008072	0.011047	0.465	+
rs7217502	17	43723878	C	A	Hemiplegia	Neurological	Neale B	UK Biobank	N/A	European	361194	291	360903	log OR	-0.162205	0.096573	0.093	-
rs7217502	17	43723878	C	A	Hydrocephalus	Neurological	Neale B	UK Biobank	N/A	European	361194	113	361081	log OR	0.221914	0.138744	0.11	+
rs7217502	17	43723878	C	A	Illnesses of father: Alzheimers disease or dementia	Neurological	Neale B	UK Biobank	N/A	European	312666	15022	297644	log OR	-0.019081	0.012015	0.112	-
rs7217502	17	43723878	C	A	Illnesses of father: Parkinsons disease	Neurological	Neale B	UK Biobank	N/A	European	312104	8043	304061	log OR	-0.007778	0.016393	0.635	-
rs7217502	17	43723878	C	A	Illnesses of mother: Alzheimers disease or dementia	Neurological	Neale B	UK Biobank	N/A	European	331041	28507	302534	log OR	0.003949	0.008925	0.658	+
rs7217502	17	43723878	C	A	Illnesses of mother: Parkinsons disease	Neurological	Neale B	UK Biobank	N/A	European	330077	5443	324634	log OR	0.027161	0.01981	0.17	+
rs7217502	17	43723878	C	A	Illnesses of siblings: Alzheimers disease or dementia	Neurological	Neale B	UK Biobank	N/A	European	279062	1609	277453	log OR	-0.026474	0.03553	0.456	-
rs7217502	17	43723878	C	A	Illnesses of siblings: Parkinsons disease	Neurological	Neale B	UK Biobank	N/A	European	279018	1464	277554	log OR	0.007897	0.037746	0.834	+
rs7217502	17	43723878	C	A	Inflammatory diseases of the central nervous system	Neurological	Neale B	UK Biobank	N/A	European	361194	305	360889	log OR	0.022504	0.084472	0.79	+
rs7217502	17	43723878	C	A	Inflammatory polyneuropathy	Neurological	Neale B	UK Biobank	N/A	European	361194	206	360988	log OR	0.182035	0.106437	0.0872	+
rs7217502	17	43723878	C	A	Intracranial trauma	Neurological	Neale B	UK Biobank	N/A	European	361194	826	360368	log OR	-0.034702	0.051358	0.499	-
rs7217502	17	43723878	C	A	Lesion of plantar nerve	Neurological	Neale B	UK Biobank	N/A	European	361194	979	360215	log OR	0.056995	0.047166	0.227	+
rs7217502	17	43723878	C	A	Lesion of ulnar nerve	Neurological	Neale B	UK Biobank	N/A	European	361194	821	360373	log OR	0.104095	0.051518	0.0433	+
rs7217502	17	43723878	C	A	Memory loss	Neurological	Neale B	UK Biobank	N/A	European	361194	202	360992	log OR	-0.106057	0.10378	0.307	-
rs7217502	17	43723878	C	A	Migraine	Neurological	Neale B	UK Biobank	N/A	European	361141	10647	350494	log OR	-0.009435	0.014443	0.514	-
rs7217502	17	43723878	C	A	Mononeuropathies of lower limb	Neurological	Neale B	UK Biobank	N/A	European	361194	1111	360083	log OR	0.046598	0.045846	0.309	+
rs7217502	17	43723878	C	A	Mononeuropathies of upper limb	Neurological	Neale B	UK Biobank	N/A	European	361194	8130	353064	log OR	0.014054	0.01711	0.411	+
rs7217502	17	43723878	C	A	Motor neuron disease	Neurological	Neale B	UK Biobank	N/A	European	361194	167	361027	log OR	0.163303	0.11413	0.152	+
rs7217502	17	43723878	C	A	Nerve root and plexus disorders	Neurological	Neale B	UK Biobank	N/A	European	361194	143	361051	log OR	0.150404	0.136049	0.269	+
rs7217502	17	43723878	C	A	Nerve, nerve root and plexus disorders	Neurological	Neale B	UK Biobank	N/A	European	361194	10898	350296	log OR	0.021791	0.014317	0.128	+
rs7217502	17	43723878	C	A	Neuralgia and neuritis	Neurological	Neale B	UK Biobank	N/A	European	361194	210	360984	log OR	-0.065158	0.101788	0.522	-
rs7217502	17	43723878	C	A	Neurological injury or trauma	Neurological	Neale B	UK Biobank	N/A	European	361141	104	361037	log OR	0.154064	0.144616	0.287	+
rs7217502	17	43723878	C	A	Other and unsepcified mononeuropathies	Neurological	Neale B	UK Biobank	N/A	European	361194	144	361050	log OR	-0.042928	0.12291	0.727	-
rs7217502	17	43723878	C	A	Other and unspecified degenerative diseases of nervous system	Neurological	Neale B	UK Biobank	N/A	European	361194	106	361088	log OR	-0.012214	0.143236	0.932	-
rs7217502	17	43723878	C	A	Other and unspecified disorders of brain	Neurological	Neale B	UK Biobank	N/A	European	361194	127	361067	log OR	0.097967	0.13087	0.454	+
rs7217502	17	43723878	C	A	Other and unspecified intracranial injuries	Neurological	Neale B	UK Biobank	N/A	European	361194	135	361059	log OR	-0.010892	0.126937	0.932	-
rs7217502	17	43723878	C	A	Other and unspecified mononeuropathies of lower limb	Neurological	Neale B	UK Biobank	N/A	European	361194	130	361064	log OR	-0.116351	0.129347	0.368	-
rs7217502	17	43723878	C	A	Other and unspecified nerve root and plexus disorders	Neurological	Neale B	UK Biobank	N/A	European	361194	164	361030	log OR	0.037469	0.115176	0.745	+
rs7217502	17	43723878	C	A	Other and unspecified polyneuropathies	Neurological	Neale B	UK Biobank	N/A	European	361194	379	360815	log OR	0.057517	0.075776	0.448	+
rs7217502	17	43723878	C	A	Other degenerative diseases of the nervous system	Neurological	Neale B	UK Biobank	N/A	European	361194	242	360952	log OR	-0.056892	0.094801	0.548	-
rs7217502	17	43723878	C	A	Other demyelinating diseases of central nervous system	Neurological	Neale B	UK Biobank	N/A	European	361194	200	360994	log OR	-0.003872	0.107125	0.971	-
rs7217502	17	43723878	C	A	Other diseases of spinal cord	Neurological	Neale B	UK Biobank	N/A	European	361194	222	360972	log OR	-0.138768	0.108357	0.2	-
rs7217502	17	43723878	C	A	Other disorders of brain	Neurological	Neale B	UK Biobank	N/A	European	361194	293	360901	log OR	0.05049	0.09324	0.588	+
rs7217502	17	43723878	C	A	Other headache syndromes	Neurological	Neale B	UK Biobank	N/A	European	361194	307	360887	log OR	0.028236	0.090148	0.754	+
rs7217502	17	43723878	C	A	Other mononeuropathies	Neurological	Neale B	UK Biobank	N/A	European	361194	132	361062	log OR	-0.092489	0.143954	0.521	-
rs7217502	17	43723878	C	A	Other neurological problem	Neurological	Neale B	UK Biobank	N/A	European	361141	1508	359633	log OR	0.05636	0.038049	0.139	+
rs7217502	17	43723878	C	A	Other polyneuropathies	Neurological	Neale B	UK Biobank	N/A	European	361194	292	360902	log OR	0.033892	0.092864	0.715	+
rs7217502	17	43723878	C	A	Other symptoms and signs involving cognitive functions and awareness	Neurological	Neale B	UK Biobank	N/A	European	361194	876	360318	log OR	-0.12052	0.051704	0.0198	-
rs7217502	17	43723878	C	A	Other symptoms and signs involving the nervous and musculoskeletal systems	Neurological	Neale B	UK Biobank	N/A	European	361194	886	360308	log OR	0.08932	0.052549	0.0892	+
rs7217502	17	43723878	C	A	Parkinsons disease	Neurological	Neale B	UK Biobank	N/A	European	361141	652	360489	log OR	0.048304	0.057769	0.403	+
rs7217502	17	43723878	C	A	Peripheral nerve disorder	Neurological	Neale B	UK Biobank	N/A	European	361141	206	360935	log OR	-0.094439	0.102772	0.358	-
rs7217502	17	43723878	C	A	Peripheral nerve injury	Neurological	Neale B	UK Biobank	N/A	European	361141	227	360914	log OR	-0.019078	0.097905	0.846	-
rs7217502	17	43723878	C	A	Peripheral neuropathy	Neurological	Neale B	UK Biobank	N/A	European	361141	520	360621	log OR	-0.051009	0.064706	0.431	-
rs7217502	17	43723878	C	A	Polyneuropathies and other disorders of the peripheral nervous system	Neurological	Neale B	UK Biobank	N/A	European	361194	560	360634	log OR	0.041337	0.062351	0.507	+
rs7217502	17	43723878	C	A	Posterior cortical atrophy	Neurological	Schott J	Schott JM	26993346	Trans-ethnic	10840	293	10547	log OR	N/A	N/A	0.4535	N/A
rs7217502	17	43723878	C	A	Radiculopathy	Neurological	Neale B	UK Biobank	N/A	European	361194	532	360662	log OR	0.014993	0.063978	0.815	+
rs7217502	17	43723878	C	A	Sciatica	Neurological	Neale B	UK Biobank	N/A	European	361141	3400	357741	log OR	0.000341	0.025407	0.989	+
rs7217502	17	43723878	C	A	Severe traumatic brain injury	Neurological	Neale B	UK Biobank	N/A	European	361194	563	360631	log OR	-0.028828	0.062185	0.643	-
rs7217502	17	43723878	C	A	Siatica with lumbago	Neurological	Neale B	UK Biobank	N/A	European	361194	1153	360041	log OR	0.00048	0.043494	0.991	+
rs7217502	17	43723878	C	A	Small fibre neuropathy	Neurological	Neale B	UK Biobank	N/A	European	361194	143	361051	log OR	-0.045321	0.123329	0.713	-
rs7217502	17	43723878	C	A	Somnolence, stupor and coma	Neurological	Neale B	UK Biobank	N/A	European	361194	137	361057	log OR	0.073357	0.130966	0.575	+
rs7217502	17	43723878	C	A	Spinal cord disorder	Neurological	Neale B	UK Biobank	N/A	European	361141	362	360779	log OR	-0.101429	0.077544	0.191	-
rs7217502	17	43723878	C	A	Spinal stenosis	Neurological	Neale B	UK Biobank	N/A	European	361194	1910	359284	log OR	0.075245	0.033805	0.026	+
rs7217502	17	43723878	C	A	Systemic atrophies primarly affecting the central nervous system	Neurological	Neale B	UK Biobank	N/A	European	361194	212	360982	log OR	0.185391	0.101304	0.0672	+
rs7217502	17	43723878	C	A	Transient global amnesia	Neurological	Neale B	UK Biobank	N/A	European	361194	283	360911	log OR	-0.091854	0.087676	0.295	-
rs7217502	17	43723878	C	A	Trapped nerve or compressed nerve	Neurological	Neale B	UK Biobank	N/A	European	361141	1073	360068	log OR	-0.009436	0.04508	0.834	-
rs7217502	17	43723878	C	A	Trigeminal neuralgia	Neurological	Neale B	UK Biobank	N/A	European	361194	189	361005	log OR	0.063251	0.107287	0.555	+
rs7217502	17	43723878	C	A	Trigemminal neuralgia	Neurological	Neale B	UK Biobank	N/A	European	361141	157	360984	log OR	0.04821	0.117706	0.682	+
rs7217502	17	43723878	C	A	Aching muscles during worst period of anxiety	Psychiatric	Neale B	UK Biobank	N/A	European	33301	12996	20305	log OR	0.024752	0.016333	0.13	+
rs7217502	17	43723878	C	A	Addicted to painkillers	Psychiatric	Neale B	UK Biobank	N/A	European	116746	409	116337	log OR	-0.012143	0.07303	0.868	-
rs7217502	17	43723878	C	A	Addicted to some other prescription or over-the-counter medication	Psychiatric	Neale B	UK Biobank	N/A	European	116746	221	116525	log OR	0.065439	0.099295	0.51	+
rs7217502	17	43723878	C	A	Additicted to sedative, benzodiazepine or sleeping tablet	Psychiatric	Neale B	UK Biobank	N/A	European	116746	439	116307	log OR	0.009207	0.070516	0.896	+
rs7217502	17	43723878	C	A	Age at first episode of depression	Psychiatric	Neale B	UK Biobank	N/A	European	61033	0	61033	IRNT	-0.002004	0.005786	0.729	-
rs7217502	17	43723878	C	A	Age at last episode of depression	Psychiatric	Neale B	UK Biobank	N/A	European	59260	0	59260	IRNT	-0.004201	0.00571	0.462	-
rs7217502	17	43723878	C	A	Agoraphobia	Psychiatric	Neale B	UK Biobank	N/A	European	117707	468	117239	log OR	-0.049927	0.068201	0.464	-
rs7217502	17	43723878	C	A	All anxiety disorders	Psychiatric	Neale B	UK Biobank	N/A	European	361194	532	360662	log OR	0.018819	0.063979	0.769	+
rs7217502	17	43723878	C	A	Anorexia nervosa	Psychiatric	Neale B	UK Biobank	N/A	European	117708	690	117018	log OR	-0.026519	0.056079	0.636	-
rs7217502	17	43723878	C	A	Anxiety disorders	Psychiatric	Neale B	UK Biobank	N/A	European	361194	1092	360102	log OR	0.030427	0.044689	0.496	+
rs7217502	17	43723878	C	A	Anxiety or panic attacks	Psychiatric	Neale B	UK Biobank	N/A	European	361141	4961	356180	log OR	-0.026719	0.021073	0.205	-
rs7217502	17	43723878	C	A	Anxiety, asthma-related co-morbidities	Psychiatric	Neale B	UK Biobank	N/A	European	361194	532	360662	log OR	0.018819	0.063979	0.769	+
rs7217502	17	43723878	C	A	Anxiety, nerves or generalized anxiety disorder	Psychiatric	Neale B	UK Biobank	N/A	European	117751	16730	101021	log OR	-0.00614	0.012242	0.616	-
rs7217502	17	43723878	C	A	Anxious feelings for a month or longer	Psychiatric	Neale B	UK Biobank	N/A	European	110315	29351	80964	log OR	0.000439	0.009959	0.965	+
rs7217502	17	43723878	C	A	Any mental disorder	Psychiatric	Neale B	UK Biobank	N/A	European	361194	4304	356890	log OR	0.026037	0.022603	0.249	+
rs7217502	17	43723878	C	A	Any mental disorder or suicide attempt	Psychiatric	Neale B	UK Biobank	N/A	European	361194	123	361071	log OR	0.095939	0.132976	0.471	+
rs7217502	17	43723878	C	A	Any other phobia	Psychiatric	Neale B	UK Biobank	N/A	European	117710	1591	116119	log OR	0.015349	0.037153	0.68	+
rs7217502	17	43723878	C	A	Autism, Aspergers or autistic spectrum disorder	Psychiatric	Neale B	UK Biobank	N/A	European	117707	166	117541	log OR	-0.090544	0.114138	0.428	-
rs7217502	17	43723878	C	A	Behavioural syndromes associated with physiological disturbances and physical factors	Psychiatric	Neale B	UK Biobank	N/A	European	361194	183	361011	log OR	0.284169	0.109016	0.00914	+
rs7217502	17	43723878	C	A	Bipolar disorder	Psychiatric	Hou L	Hou L	27329760	European	40255	9784	30471	log OR	-0.024	0.0233	0.2853	-
rs7217502	17	43723878	C	A	Bipolar I disorder	Psychiatric	Neale B	UK Biobank	N/A	European	86895	556	86339	log OR	0.111849	0.062714	0.0745	+
rs7217502	17	43723878	C	A	Bipolar II disorder	Psychiatric	Neale B	UK Biobank	N/A	European	86895	508	86387	log OR	-0.084918	0.065615	0.196	-
rs7217502	17	43723878	C	A	Bulimia nervosa	Psychiatric	Neale B	UK Biobank	N/A	European	117706	374	117332	log OR	-0.037304	0.076196	0.624	-
rs7217502	17	43723878	C	A	Contemplated self-harm in past year	Psychiatric	Neale B	UK Biobank	N/A	European	17244	3438	13806	log OR	-0.047749	0.028075	0.089	-
rs7217502	17	43723878	C	A	Delirium	Psychiatric	Neale B	UK Biobank	N/A	European	361194	106	361088	log OR	0.054088	0.170371	0.751	+
rs7217502	17	43723878	C	A	Dementia	Psychiatric	Neale B	UK Biobank	N/A	European	361194	243	360951	log OR	0.098584	0.094594	0.297	+
rs7217502	17	43723878	C	A	Depression	Psychiatric	Neale B	UK Biobank	N/A	European	117782	25087	92695	log OR	0.017505	0.010376	0.0916	+
rs7217502	17	43723878	C	A	Depression related to childbirth	Psychiatric	Neale B	UK Biobank	N/A	European	38007	4834	33173	log OR	0.024023	0.022699	0.29	+
rs7217502	17	43723878	C	A	Depression related to stressful or traumatic event	Psychiatric	Neale B	UK Biobank	N/A	European	66334	48490	17844	log OR	0.018382	0.012712	0.148	+
rs7217502	17	43723878	C	A	Depressive episode	Psychiatric	Neale B	UK Biobank	N/A	European	361194	776	360418	log OR	-0.014158	0.05778	0.806	-
rs7217502	17	43723878	C	A	Difficulty concentrating during worst depression	Psychiatric	Neale B	UK Biobank	N/A	European	58750	46278	12472	log OR	-0.000879	0.014731	0.952	-
rs7217502	17	43723878	C	A	Difficulty concentrating during worst period of anxiety	Psychiatric	Neale B	UK Biobank	N/A	European	34879	26400	8479	log OR	0.021485	0.018242	0.239	+
rs7217502	17	43723878	C	A	Distress caused by unusual or psychotic experiences	Psychiatric	Neale B	UK Biobank	N/A	European	5663	0	5663	unit	0.007413	0.025601	0.772	+
rs7217502	17	43723878	C	A	Drugs or alcohol taken for anxiety	Psychiatric	Neale B	UK Biobank	N/A	European	98990	5402	93588	log OR	0.02383	0.020556	0.246	+
rs7217502	17	43723878	C	A	Drugs or alcohol taken for depression	Psychiatric	Neale B	UK Biobank	N/A	European	117763	8627	109136	log OR	0.007815	0.016386	0.633	+
rs7217502	17	43723878	C	A	Duration of worst depression	Psychiatric	Neale B	UK Biobank	N/A	European	65546	0	65546	unit	0.009219	0.008798	0.295	+
rs7217502	17	43723878	C	A	Easily tired during worst period of anxiety	Psychiatric	Neale B	UK Biobank	N/A	European	34121	24544	9577	log OR	0.01238	0.017614	0.482	+
rs7217502	17	43723878	C	A	Ever addicted to a behaviour or miscellanous	Psychiatric	Neale B	UK Biobank	N/A	European	6934	1625	5309	log OR	-0.024628	0.040722	0.545	-
rs7217502	17	43723878	C	A	Ever addicted to illicit or recreational drugs	Psychiatric	Neale B	UK Biobank	N/A	European	6944	518	6426	log OR	0.022486	0.06579	0.733	+
rs7217502	17	43723878	C	A	Ever addicted to prescription or over-the-counter medication	Psychiatric	Neale B	UK Biobank	N/A	European	6927	984	5943	log OR	0.04984	0.050208	0.321	+
rs7217502	17	43723878	C	A	Ever attempted suicide	Psychiatric	Neale B	UK Biobank	N/A	European	4933	2658	2275	log OR	0.024987	0.042312	0.555	+
rs7217502	17	43723878	C	A	Ever believed in an un-real conspiracy against self	Psychiatric	Neale B	UK Biobank	N/A	European	117794	932	116862	log OR	-0.02027	0.048459	0.676	-
rs7217502	17	43723878	C	A	Ever believed in un-real communications or signs	Psychiatric	Neale B	UK Biobank	N/A	European	117731	822	116909	log OR	0.027741	0.051602	0.591	+
rs7217502	17	43723878	C	A	Ever contemplated self-harm	Psychiatric	Neale B	UK Biobank	N/A	European	117610	0	117610	unit	-0.002951	0.002389	0.217	-
rs7217502	17	43723878	C	A	Ever had period extreme irritability	Psychiatric	Neale B	UK Biobank	N/A	European	114422	29747	84675	log OR	-0.018705	0.00981	0.0566	-
rs7217502	17	43723878	C	A	Ever had period of mania or excitability	Psychiatric	Neale B	UK Biobank	N/A	European	115338	4816	110522	log OR	0.021239	0.021628	0.326	+
rs7217502	17	43723878	C	A	Ever had prolonged feelings of sadness or depression	Psychiatric	Neale B	UK Biobank	N/A	European	117763	64374	53389	log OR	0.009028	0.00844	0.285	+
rs7217502	17	43723878	C	A	Ever had prolonged loss of interest in normal activities	Psychiatric	Neale B	UK Biobank	N/A	European	117727	46330	71397	log OR	-0.003406	0.008633	0.693	-
rs7217502	17	43723878	C	A	Ever heard an un-real voice	Psychiatric	Neale B	UK Biobank	N/A	European	117503	2009	115494	log OR	0.019114	0.03315	0.564	+
rs7217502	17	43723878	C	A	Ever seen an un-real vision	Psychiatric	Neale B	UK Biobank	N/A	European	116787	3768	113019	log OR	-0.00953	0.024401	0.696	-
rs7217502	17	43723878	C	A	Ever self-harmed	Psychiatric	Neale B	UK Biobank	N/A	European	117733	5099	112634	log OR	-0.041567	0.020982	0.0476	-
rs7217502	17	43723878	C	A	Ever sought or received professional help for mental distress	Psychiatric	Neale B	UK Biobank	N/A	European	117677	46020	71657	log OR	0.00767	0.008623	0.374	+
rs7217502	17	43723878	C	A	Ever suffered mental distress preventing usual activities	Psychiatric	Neale B	UK Biobank	N/A	European	116527	38681	77846	log OR	0.006447	0.00901	0.474	+
rs7217502	17	43723878	C	A	Ever talked to a health professional about unusual or psychotic experiences	Psychiatric	Neale B	UK Biobank	N/A	European	5788	1225	4563	log OR	0.000313	0.047376	0.995	+
rs7217502	17	43723878	C	A	Ever thought that life not worth living	Psychiatric	Neale B	UK Biobank	N/A	European	117291	0	117291	unit	0.001579	0.003275	0.63	+
rs7217502	17	43723878	C	A	Fed-up feelings	Psychiatric	Neale B	UK Biobank	N/A	European	353764	143332	210432	log OR	-0.005304	0.005004	0.289	-
rs7217502	17	43723878	C	A	Feelings of tiredness during worst episode of depression	Psychiatric	Neale B	UK Biobank	N/A	European	59774	48952	10822	log OR	0.024174	0.015433	0.117	+
rs7217502	17	43723878	C	A	Feelings of worthlessness during worst period of depression	Psychiatric	Neale B	UK Biobank	N/A	European	62128	31593	30535	log OR	0.021774	0.011632	0.0612	+
rs7217502	17	43723878	C	A	Felt distant from other people in past month	Psychiatric	Neale B	UK Biobank	N/A	European	52822	0	52822	unit	-0.001003	0.00594	0.866	-
rs7217502	17	43723878	C	A	Felt irritable or had angry outbursts in past month	Psychiatric	Neale B	UK Biobank	N/A	European	52816	0	52816	unit	4.6e-05	0.004801	0.992	+
rs7217502	17	43723878	C	A	Felt very upset when reminded of stressful experience in past month	Psychiatric	Neale B	UK Biobank	N/A	European	117893	0	117893	unit	-0.001048	0.003422	0.759	-
rs7217502	17	43723878	C	A	Fraction of day affected during worst episode of depression	Psychiatric	Neale B	UK Biobank	N/A	European	62464	0	62464	unit	0.00654	0.005517	0.236	+
rs7217502	17	43723878	C	A	Frequency of depressed days during worst episode of depression	Psychiatric	Neale B	UK Biobank	N/A	European	64524	0	64524	unit	0.001443	0.003666	0.694	+
rs7217502	17	43723878	C	A	Frequency of depressed mood in last 2 weeks	Psychiatric	Neale B	UK Biobank	N/A	European	345957	0	345957	unit	0.00192	0.001505	0.202	+
rs7217502	17	43723878	C	A	Frequency of unusual or psychotic experiences in past year	Psychiatric	Neale B	UK Biobank	N/A	European	5795	0	5795	unit	-0.026332	0.017054	0.123	-
rs7217502	17	43723878	C	A	Illnesses of father: Severe depression	Psychiatric	Neale B	UK Biobank	N/A	European	312437	11921	300516	log OR	-0.003987	0.013447	0.767	-
rs7217502	17	43723878	C	A	Illnesses of mother: Severe depression	Psychiatric	Neale B	UK Biobank	N/A	European	330653	22004	308649	log OR	0.003281	0.010128	0.746	+
rs7217502	17	43723878	C	A	Illnesses of siblings: Severe depression	Psychiatric	Neale B	UK Biobank	N/A	European	279858	20107	259751	log OR	-0.001266	0.010575	0.905	-
rs7217502	17	43723878	C	A	Impact on normal roles during worst period of anxiety	Psychiatric	Neale B	UK Biobank	N/A	European	36505	0	36505	unit	0.005677	0.00714	0.427	+
rs7217502	17	43723878	C	A	Impact on normal roles during worst period of depression	Psychiatric	Neale B	UK Biobank	N/A	European	66429	0	66429	unit	-0.004605	0.005254	0.381	-
rs7217502	17	43723878	C	A	Irritability	Psychiatric	Neale B	UK Biobank	N/A	European	345231	96862	248369	log OR	-0.003719	0.005543	0.502	-
rs7217502	17	43723878	C	A	Keyed up or on edge during worst period of anxiety	Psychiatric	Neale B	UK Biobank	N/A	European	34806	27777	7029	log OR	-0.000258	0.019649	0.99	-
rs7217502	17	43723878	C	A	Lifetime number of depressed periods	Psychiatric	Neale B	UK Biobank	N/A	European	53691	0	53691	unit	0.004635	0.005561	0.405	+
rs7217502	17	43723878	C	A	Longest period of mania or irritability	Psychiatric	Neale B	UK Biobank	N/A	European	27722	0	27722	unit	-0.000439	0.006786	0.948	-
rs7217502	17	43723878	C	A	Longest period spent worried or anxious	Psychiatric	Neale B	UK Biobank	N/A	European	24738	0	24738	IRNT	-0.00028	0.00932	0.976	-
rs7217502	17	43723878	C	A	Mania, bipolar disorder or manic depression	Psychiatric	Neale B	UK Biobank	N/A	European	361141	1008	360133	log OR	0.138371	0.046508	0.00293	+
rs7217502	17	43723878	C	A	Mania, hypomania, bipolar or manic-depression	Psychiatric	Neale B	UK Biobank	N/A	European	117708	604	117104	log OR	0.041227	0.060051	0.492	+
rs7217502	17	43723878	C	A	Manic or hyper symptoms: All of the above	Psychiatric	Neale B	UK Biobank	N/A	European	24049	2431	21618	log OR	0.01122	0.031439	0.721	+
rs7217502	17	43723878	C	A	Manic or hyper symptoms: I needed less sleep than usual	Psychiatric	Neale B	UK Biobank	N/A	European	24049	3259	20790	log OR	-0.017477	0.027731	0.529	-
rs7217502	17	43723878	C	A	Manic or hyper symptoms: I was more active than usual	Psychiatric	Neale B	UK Biobank	N/A	European	24049	6030	18019	log OR	0.036643	0.021899	0.0943	+
rs7217502	17	43723878	C	A	Manic or hyper symptoms: I was more creative or had more ideas than usual	Psychiatric	Neale B	UK Biobank	N/A	European	24049	2850	21199	log OR	0.040037	0.029272	0.171	+
rs7217502	17	43723878	C	A	Manic or hyper symptoms: I was more talkative than usual	Psychiatric	Neale B	UK Biobank	N/A	European	24049	5027	19022	log OR	-0.011055	0.023338	0.636	-
rs7217502	17	43723878	C	A	Manifestations of mania or irritability: I needed less sleep than usual	Psychiatric	Neale B	UK Biobank	N/A	European	114422	3777	110645	log OR	0.006348	0.024332	0.794	+
rs7217502	17	43723878	C	A	Manifestations of mania or irritability: I was easily distracted	Psychiatric	Neale B	UK Biobank	N/A	European	114422	9162	105260	log OR	0.005613	0.015883	0.724	+
rs7217502	17	43723878	C	A	Manifestations of mania or irritability: I was more active than usual	Psychiatric	Neale B	UK Biobank	N/A	European	114422	5688	108734	log OR	0.01119	0.020013	0.576	+
rs7217502	17	43723878	C	A	Manifestations of mania or irritability: I was more confident than usual	Psychiatric	Neale B	UK Biobank	N/A	European	114422	3285	111137	log OR	-0.002063	0.026034	0.937	-
rs7217502	17	43723878	C	A	Manifestations of mania or irritability: I was more creative or had more ideas than usual	Psychiatric	Neale B	UK Biobank	N/A	European	114422	3090	111332	log OR	0.013582	0.026843	0.613	+
rs7217502	17	43723878	C	A	Manifestations of mania or irritability: I was more restless than usual	Psychiatric	Neale B	UK Biobank	N/A	European	114422	12876	101546	log OR	0.000759	0.013694	0.956	+
rs7217502	17	43723878	C	A	Manifestations of mania or irritability: I was more talkative than usual	Psychiatric	Neale B	UK Biobank	N/A	European	114422	5465	108957	log OR	0.026129	0.020386	0.2	+
rs7217502	17	43723878	C	A	Manifestations of mania or irritability: My thoughts were racing	Psychiatric	Neale B	UK Biobank	N/A	European	114422	10580	103842	log OR	-0.005295	0.014922	0.723	-
rs7217502	17	43723878	C	A	Mental and behavioural disorders	Psychiatric	Neale B	UK Biobank	N/A	European	361194	4302	356892	log OR	0.02301	0.022608	0.309	+
rs7217502	17	43723878	C	A	Methods of self-harm used: Ingesting a medication in excess of the normal dose	Psychiatric	Neale B	UK Biobank	N/A	European	117733	2937	114796	log OR	-0.049203	0.027467	0.0732	-
rs7217502	17	43723878	C	A	Methods of self-harm used: Ingesting alcohol or a recreational or illicit drug	Psychiatric	Neale B	UK Biobank	N/A	European	117733	783	116950	log OR	0.045885	0.052788	0.385	+
rs7217502	17	43723878	C	A	Methods of self-harm used: Self-injury such as self-cutting, scratching or hitting	Psychiatric	Neale B	UK Biobank	N/A	European	117733	2538	115195	log OR	-0.070016	0.02941	0.0173	-
rs7217502	17	43723878	C	A	Methods of self-harm used: Stopping prescribed medication	Psychiatric	Neale B	UK Biobank	N/A	European	117733	267	117466	log OR	-0.113954	0.090283	0.207	-
rs7217502	17	43723878	C	A	Miserableness	Psychiatric	Neale B	UK Biobank	N/A	European	355182	151752	203430	log OR	0.005746	0.004919	0.243	+
rs7217502	17	43723878	C	A	Mood disorders	Psychiatric	Neale B	UK Biobank	N/A	European	361194	1546	359648	log OR	0.028691	0.03758	0.445	+
rs7217502	17	43723878	C	A	Mood swings	Psychiatric	Neale B	UK Biobank	N/A	European	352604	158982	193622	log OR	-0.006396	0.004945	0.196	-
rs7217502	17	43723878	C	A	More irritable than usual during worst period of anxiety	Psychiatric	Neale B	UK Biobank	N/A	European	33425	24014	9411	log OR	-0.003515	0.017741	0.843	-
rs7217502	17	43723878	C	A	Nervous breakdown	Psychiatric	Neale B	UK Biobank	N/A	European	361141	568	360573	log OR	-0.010152	0.06192	0.87	-
rs7217502	17	43723878	C	A	Nervous feelings	Psychiatric	Neale B	UK Biobank	N/A	European	351829	83120	268709	log OR	0.002635	0.005826	0.651	+
rs7217502	17	43723878	C	A	No bipolar or depression	Psychiatric	Neale B	UK Biobank	N/A	European	86895	62825	24070	log OR	-0.002881	0.011026	0.794	-
rs7217502	17	43723878	C	A	Number of depression episodes	Psychiatric	Neale B	UK Biobank	N/A	European	45695	0	45695	unit	0.00206	0.006011	0.732	+
rs7217502	17	43723878	C	A	Number of times self-harmed	Psychiatric	Neale B	UK Biobank	N/A	European	5008	0	5008	unit	0.000817	0.018459	0.965	+
rs7217502	17	43723878	C	A	Obsessive compulsive disorder	Psychiatric	Neale B	UK Biobank	N/A	European	117711	733	116978	log OR	0.044407	0.054432	0.415	+
rs7217502	17	43723878	C	A	Other anxiety disorders	Psychiatric	Neale B	UK Biobank	N/A	European	361194	416	360778	log OR	-0.001159	0.07914	0.988	-
rs7217502	17	43723878	C	A	Other mental disorder	Psychiatric	Neale B	UK Biobank	N/A	European	361194	118	361076	log OR	0.211598	0.143595	0.141	+
rs7217502	17	43723878	C	A	Other therapeutic activities such as mindfulness, yoga or art classes to treat anxiety	Psychiatric	Neale B	UK Biobank	N/A	European	98990	5735	93255	log OR	0.002515	0.019902	0.899	+
rs7217502	17	43723878	C	A	Other therapeutic activities such as mindfulness, yoga or art classes to treat depression	Psychiatric	Neale B	UK Biobank	N/A	European	117763	9199	108564	log OR	0.008503	0.015824	0.591	+
rs7217502	17	43723878	C	A	Other type of psychosis or psychotic illness	Psychiatric	Neale B	UK Biobank	N/A	European	117707	450	117257	log OR	0.151003	0.069563	0.03	+
rs7217502	17	43723878	C	A	Panic attacks	Psychiatric	Neale B	UK Biobank	N/A	European	117722	6518	111204	log OR	0.030206	0.018731	0.107	+
rs7217502	17	43723878	C	A	Panic disorder	Psychiatric	Neale B	UK Biobank	N/A	European	361194	112	361082	log OR	0.074061	0.139358	0.595	+
rs7217502	17	43723878	C	A	Personality disorder	Psychiatric	Neale B	UK Biobank	N/A	European	117707	274	117433	log OR	-0.081849	0.089009	0.358	-
rs7217502	17	43723878	C	A	Personality disorders	Psychiatric	Neale B	UK Biobank	N/A	European	361194	136	361058	log OR	0.012429	0.126456	0.922	+
rs7217502	17	43723878	C	A	Post-traumatic stress disorder	Psychiatric	Neale B	UK Biobank	N/A	European	361141	266	360875	log OR	0.131031	0.090445	0.147	+
rs7217502	17	43723878	C	A	Postnatal depression	Psychiatric	Neale B	UK Biobank	N/A	European	194153	277	193876	log OR	0.094882	0.088688	0.285	+
rs7217502	17	43723878	C	A	Probable recurrent major depression moderate	Psychiatric	Neale B	UK Biobank	N/A	European	86895	10902	75993	log OR	-0.007964	0.014956	0.594	-
rs7217502	17	43723878	C	A	Probable recurrent major depression severe	Psychiatric	Neale B	UK Biobank	N/A	European	86895	6304	80591	log OR	0.022316	0.01926	0.247	+
rs7217502	17	43723878	C	A	Professional informed about anxiety	Psychiatric	Neale B	UK Biobank	N/A	European	36366	22238	14128	log OR	0.030654	0.015825	0.0527	+
rs7217502	17	43723878	C	A	Professional informed about depression	Psychiatric	Neale B	UK Biobank	N/A	European	66302	42728	23574	log OR	0.016232	0.011844	0.171	+
rs7217502	17	43723878	C	A	Psychiatric problem	Psychiatric	Neale B	UK Biobank	N/A	European	361141	363	360778	log OR	-0.040626	0.077431	0.6	-
rs7217502	17	43723878	C	A	Psychological over-eating	Psychiatric	Neale B	UK Biobank	N/A	European	117707	504	117203	log OR	0.043811	0.065699	0.505	+
rs7217502	17	43723878	C	A	Reaction to severe stress and adjustment disorders	Psychiatric	Neale B	UK Biobank	N/A	European	361194	227	360967	log OR	0.090579	0.105565	0.391	+
rs7217502	17	43723878	C	A	Recurrent depressive disorder	Psychiatric	Neale B	UK Biobank	N/A	European	361194	293	360901	log OR	0.009409	0.09552	0.922	+
rs7217502	17	43723878	C	A	Repeated disturbing thoughts of stressful experience in past month	Psychiatric	Neale B	UK Biobank	N/A	European	117900	0	117900	unit	-0.000366	0.003192	0.909	-
rs7217502	17	43723878	C	A	Restless during period of worst anxiety	Psychiatric	Neale B	UK Biobank	N/A	European	33864	20328	13536	log OR	0.003917	0.016321	0.81	+
rs7217502	17	43723878	C	A	Schizophrenia	Psychiatric	PGC	PGC	25056061	Trans-ethnic	82315	35476	46839	log OR	0.0242	0.011	0.02842	+
rs7217502	17	43723878	C	A	Schizophrenia or delusion	Psychiatric	Neale B	UK Biobank	N/A	European	361194	461	360733	log OR	0.125185	0.068712	0.0685	+
rs7217502	17	43723878	C	A	Schizophrenia, schizotypal and delusional disorders	Psychiatric	Neale B	UK Biobank	N/A	European	361194	461	360733	log OR	0.125185	0.068712	0.0685	+
rs7217502	17	43723878	C	A	Seen a psychiatrist for nerves, anxiety, tension or depression	Psychiatric	Neale B	UK Biobank	N/A	European	359535	41233	318302	log OR	0.00403	0.007711	0.601	+
rs7217502	17	43723878	C	A	Seen doctor for nerves, anxiety, tension or depression	Psychiatric	Neale B	UK Biobank	N/A	European	358693	123528	235165	log OR	0.002717	0.005106	0.595	+
rs7217502	17	43723878	C	A	Self-harm or suicide attempt	Psychiatric	Neale B	UK Biobank	N/A	European	361141	187	360954	log OR	0.139443	0.107859	0.196	+
rs7217502	17	43723878	C	A	Self-harmed in past year	Psychiatric	Neale B	UK Biobank	N/A	European	5080	437	4643	log OR	0.046035	0.074171	0.535	+
rs7217502	17	43723878	C	A	Sensitivity or hurt feelings	Psychiatric	Neale B	UK Biobank	N/A	European	350821	194755	156066	log OR	-0.005185	0.004913	0.291	-
rs7217502	17	43723878	C	A	Severity of problems due to mania or irritability	Psychiatric	Neale B	UK Biobank	N/A	European	26655	7988	18667	log OR	0.019002	0.019657	0.334	+
rs7217502	17	43723878	C	A	Single probable major depression episode	Psychiatric	Neale B	UK Biobank	N/A	European	86895	5800	81095	log OR	-0.004307	0.020008	0.83	-
rs7217502	17	43723878	C	A	Social anxiety or phobia	Psychiatric	Neale B	UK Biobank	N/A	European	117716	1474	116242	log OR	-0.012596	0.038509	0.744	-
rs7217502	17	43723878	C	A	Somatoform disorders	Psychiatric	Neale B	UK Biobank	N/A	European	361194	241	360953	log OR	0.023797	0.099261	0.811	+
rs7217502	17	43723878	C	A	Specific personality disorders	Psychiatric	Neale B	UK Biobank	N/A	European	361194	128	361066	log OR	0.049547	0.130345	0.704	+
rs7217502	17	43723878	C	A	Stress	Psychiatric	Neale B	UK Biobank	N/A	European	361141	428	360713	log OR	-0.099866	0.071317	0.161	-
rs7217502	17	43723878	C	A	Suffer from nerves	Psychiatric	Neale B	UK Biobank	N/A	European	348082	73938	274144	log OR	-0.000105	0.006094	0.986	-
rs7217502	17	43723878	C	A	Talking therapies to treat anxiety	Psychiatric	Neale B	UK Biobank	N/A	European	98990	12858	86132	log OR	0.005282	0.01382	0.702	+
rs7217502	17	43723878	C	A	Talking therapies to treat depression	Psychiatric	Neale B	UK Biobank	N/A	European	117763	25960	91803	log OR	0.02208	0.010176	0.03	+
rs7217502	17	43723878	C	A	Tense or highly strung	Psychiatric	Neale B	UK Biobank	N/A	European	350159	60513	289646	log OR	-0.010538	0.006574	0.109	-
rs7217502	17	43723878	C	A	Thoughts of death during worst depression	Psychiatric	Neale B	UK Biobank	N/A	European	62648	32630	30018	log OR	0.020114	0.011724	0.0862	+
rs7217502	17	43723878	C	A	Troubled sleep during worst period of anxiety	Psychiatric	Neale B	UK Biobank	N/A	European	35584	29129	6455	log OR	0.021338	0.020062	0.288	+
rs7217502	17	43723878	C	A	Worrier or anxious feelings	Psychiatric	Neale B	UK Biobank	N/A	European	351833	199463	152370	log OR	-0.006894	0.004947	0.163	-
rs7217502	17	43723878	C	A	Worry too long after embarrassment	Psychiatric	Neale B	UK Biobank	N/A	European	346527	165310	181217	log OR	-0.004053	0.00496	0.414	-
rs7217502	17	43723878	C	A	Abnormal findings on diagnostic imaging of lung	Respiratory	Neale B	UK Biobank	N/A	European	361194	1130	360064	log OR	-0.007717	0.044562	0.863	-
rs7217502	17	43723878	C	A	Abnormalities of breathing	Respiratory	Neale B	UK Biobank	N/A	European	361194	4126	357068	log OR	0.035051	0.023614	0.138	+
rs7217502	17	43723878	C	A	Acute bronchitis	Respiratory	Neale B	UK Biobank	N/A	European	361194	102	361092	log OR	0.022258	0.157725	0.888	+
rs7217502	17	43723878	C	A	Acute upper respiratory infections	Respiratory	Neale B	UK Biobank	N/A	European	361194	356	360838	log OR	-0.017799	0.083907	0.832	-
rs7217502	17	43723878	C	A	Age asthma diagnosed	Respiratory	Neale B	UK Biobank	N/A	European	36955	0	36955	IRNT	0.007974	0.007067	0.259	+
rs7217502	17	43723878	C	A	Age asthma diagnosed by doctor	Respiratory	Neale B	UK Biobank	N/A	European	11717	0	11717	IRNT	-0.023435	0.012933	0.07	-
rs7217502	17	43723878	C	A	Age hayfever or allergic rhinitis diagnosed by doctor	Respiratory	Neale B	UK Biobank	N/A	European	20904	0	20904	IRNT	-0.000198	0.009717	0.984	-
rs7217502	17	43723878	C	A	Allergic rhinitis	Respiratory	Neale B	UK Biobank	N/A	European	91787	20904	70883	log OR	0.009785	0.011538	0.396	+
rs7217502	17	43723878	C	A	Allergy to house dust mite	Respiratory	Neale B	UK Biobank	N/A	European	361141	201	360940	log OR	0.052705	0.10404	0.612	+
rs7217502	17	43723878	C	A	Asbestosis	Respiratory	Neale B	UK Biobank	N/A	European	361141	150	360991	log OR	-0.185554	0.120352	0.123	-
rs7217502	17	43723878	C	A	Asthma	Respiratory	Neale B	UK Biobank	N/A	European	361141	41934	319207	log OR	0.016608	0.00765	0.0299	+
rs7217502	17	43723878	C	A	Asthma-related pneumonia	Respiratory	Neale B	UK Biobank	N/A	European	361194	5900	355294	log OR	0.004965	0.019323	0.797	+
rs7217502	17	43723878	C	A	Asthma hospital asmission	Respiratory	Neale B	UK Biobank	N/A	European	361194	1986	359208	log OR	0.032614	0.033174	0.326	+
rs7217502	17	43723878	C	A	Bacterial pneumonia	Respiratory	Neale B	UK Biobank	N/A	European	361194	529	360665	log OR	0.047871	0.064155	0.456	+
rs7217502	17	43723878	C	A	Breathing problems during work	Respiratory	Neale B	UK Biobank	N/A	European	91149	6697	84452	log OR	-0.009669	0.018679	0.605	-
rs7217502	17	43723878	C	A	Bring up phlegm, sputum or mucus on most days	Respiratory	Neale B	UK Biobank	N/A	European	91787	7808	83979	log OR	0.015156	0.017324	0.382	+
rs7217502	17	43723878	C	A	Bronchiectasis	Respiratory	Neale B	UK Biobank	N/A	European	361141	876	360265	log OR	-0.087523	0.049857	0.0792	-
rs7217502	17	43723878	C	A	Bronchitis	Respiratory	Neale B	UK Biobank	N/A	European	361194	4283	356911	log OR	-0.008575	0.022649	0.705	-
rs7217502	17	43723878	C	A	Chest pain	Respiratory	Neale B	UK Biobank	N/A	European	357507	56233	301274	log OR	0.020147	0.006763	0.00289	+
rs7217502	17	43723878	C	A	Chest pain due to walking ceases when standing still	Respiratory	Neale B	UK Biobank	N/A	European	20222	16443	3779	log OR	-0.026386	0.026317	0.316	-
rs7217502	17	43723878	C	A	Chest pain felt outside physical activity	Respiratory	Neale B	UK Biobank	N/A	European	54416	52754	1662	log OR	0.064354	0.073483	0.381	+
rs7217502	17	43723878	C	A	Chest pain or discomfort walking normally	Respiratory	Neale B	UK Biobank	N/A	European	55737	9617	46120	log OR	0.013634	0.016372	0.405	+
rs7217502	17	43723878	C	A	Chest pain or discomfort when walking fast or uphill	Respiratory	Neale B	UK Biobank	N/A	European	44867	11938	32929	log OR	0.014122	0.015342	0.357	+
rs7217502	17	43723878	C	A	Childhood asthma	Respiratory	Neale B	UK Biobank	N/A	European	361194	1993	359201	log OR	0.032539	0.033116	0.326	+
rs7217502	17	43723878	C	A	Chronic obstructive pulmonary disease	Respiratory	Neale B	UK Biobank	N/A	European	361194	26710	334484	log OR	-0.013416	0.009348	0.151	-
rs7217502	17	43723878	C	A	Chronic obstructive pulmonary disease related to chronic infections	Respiratory	Neale B	UK Biobank	N/A	European	361194	477	360717	log OR	-0.002782	0.067544	0.967	-
rs7217502	17	43723878	C	A	Chronic rhinitis, nasopharyngitis and pharyngitis	Respiratory	Neale B	UK Biobank	N/A	European	361194	291	360903	log OR	0.090929	0.088678	0.305	+
rs7217502	17	43723878	C	A	Cough	Respiratory	Neale B	UK Biobank	N/A	European	91787	12593	79194	log OR	-0.000453	0.014085	0.974	-
rs7217502	17	43723878	C	A	Diseases of the respiratory system	Respiratory	Neale B	UK Biobank	N/A	European	361194	25381	335813	log OR	-0.013729	0.009575	0.152	-
rs7217502	17	43723878	C	A	Diseases of vocal cords and larynx	Respiratory	Neale B	UK Biobank	N/A	European	361194	1168	360026	log OR	0.036963	0.044692	0.408	+
rs7217502	17	43723878	C	A	Emphysema	Respiratory	Neale B	UK Biobank	N/A	European	91787	276	91511	log OR	-0.128505	0.088687	0.147	-
rs7217502	17	43723878	C	A	Emphysema or chronic bronchitis	Respiratory	Neale B	UK Biobank	N/A	European	360527	6138	354389	log OR	-0.025063	0.018942	0.186	-
rs7217502	17	43723878	C	A	Forced expiratory volume in 1-second	Respiratory	Neale B	UK Biobank	N/A	European	329404	0	329404	IRNT	0.002094	0.001898	0.27	+
rs7217502	17	43723878	C	A	Forced vital capacity	Respiratory	Neale B	UK Biobank	N/A	European	329404	0	329404	IRNT	0.002999	0.001853	0.106	+
rs7217502	17	43723878	C	A	Foreign body in respiratory tract	Respiratory	Neale B	UK Biobank	N/A	European	361194	237	360957	log OR	0.033377	0.096421	0.729	+
rs7217502	17	43723878	C	A	Haemorrhage from respiratory passages	Respiratory	Neale B	UK Biobank	N/A	European	361194	2836	358358	log OR	0.004058	0.028257	0.886	+
rs7217502	17	43723878	C	A	Hayfever, allergic rhinitis or eczema	Respiratory	Neale B	UK Biobank	N/A	European	360527	83407	277120	log OR	0.013157	0.005782	0.0229	+
rs7217502	17	43723878	C	A	Idiopathic pulmonary fibrosis	Respiratory	Neale B	UK Biobank	N/A	European	361194	338	360856	log OR	0.032895	0.080217	0.682	+
rs7217502	17	43723878	C	A	Illnesses of father: Chronic bronchitis or emphysema	Respiratory	Neale B	UK Biobank	N/A	European	314680	36126	278554	log OR	-0.008719	0.007977	0.274	-
rs7217502	17	43723878	C	A	Illnesses of mother: Chronic bronchitis or emphysema	Respiratory	Neale B	UK Biobank	N/A	European	331008	19637	311371	log OR	-0.004864	0.01057	0.645	-
rs7217502	17	43723878	C	A	Illnesses of siblings: Chronic bronchitis or emphysema	Respiratory	Neale B	UK Biobank	N/A	European	279496	7933	271563	log OR	0.016426	0.016199	0.311	+
rs7217502	17	43723878	C	A	Interstitial lung disease	Respiratory	Neale B	UK Biobank	N/A	European	361194	26710	334484	log OR	-0.013416	0.009348	0.151	-
rs7217502	17	43723878	C	A	Lung diseases due to external agents	Respiratory	Neale B	UK Biobank	N/A	European	361194	281	360913	log OR	-0.053	0.087983	0.547	-
rs7217502	17	43723878	C	A	Medication related adverse effects, asthma or COPD	Respiratory	Neale B	UK Biobank	N/A	European	361194	21706	339488	log OR	-0.014147	0.010119	0.162	-
rs7217502	17	43723878	C	A	Other chronic obstructive pulmonary disease	Respiratory	Neale B	UK Biobank	N/A	European	361194	1531	359663	log OR	0.00167	0.041103	0.968	+
rs7217502	17	43723878	C	A	Other diseases of upper respiratory tract	Respiratory	Neale B	UK Biobank	N/A	European	361194	370	360824	log OR	-0.063282	0.080438	0.431	-
rs7217502	17	43723878	C	A	Other interstitial pulmonary diseases	Respiratory	Neale B	UK Biobank	N/A	European	361194	342	360852	log OR	-0.02797	0.08418	0.74	-
rs7217502	17	43723878	C	A	Other pulmonary diagnosis	Respiratory	Neale B	UK Biobank	N/A	European	361194	25381	335813	log OR	-0.013729	0.009575	0.152	-
rs7217502	17	43723878	C	A	Other respiratory disorders	Respiratory	Neale B	UK Biobank	N/A	European	361194	565	360629	log OR	-0.104565	0.065334	0.109	-
rs7217502	17	43723878	C	A	Other respiratory problems	Respiratory	Neale B	UK Biobank	N/A	European	361141	628	360513	log OR	0.152926	0.058888	0.00941	+
rs7217502	17	43723878	C	A	Other symptoms and signs involving the circulatory and respiratory systems	Respiratory	Neale B	UK Biobank	N/A	European	361194	374	360820	log OR	-0.020771	0.077903	0.79	-
rs7217502	17	43723878	C	A	Pain in throat and chest	Respiratory	Neale B	UK Biobank	N/A	European	361194	24530	336664	log OR	0.020442	0.009796	0.0369	+
rs7217502	17	43723878	C	A	Peak expiratory flow	Respiratory	Neale B	UK Biobank	N/A	European	329404	0	329404	IRNT	0.00148	0.002075	0.476	+
rs7217502	17	43723878	C	A	Pertussis	Respiratory	Neale B	UK Biobank	N/A	European	361141	407	360734	log OR	0.110412	0.073127	0.131	+
rs7217502	17	43723878	C	A	Pleural effusion	Respiratory	Neale B	UK Biobank	N/A	European	361194	1033	360161	log OR	-0.059091	0.048213	0.22	-
rs7217502	17	43723878	C	A	Pleurisy	Respiratory	Neale B	UK Biobank	N/A	European	361141	1220	359921	log OR	-0.026676	0.042288	0.528	-
rs7217502	17	43723878	C	A	Pneumonia	Respiratory	Neale B	UK Biobank	N/A	European	361194	5900	355294	log OR	0.004965	0.019323	0.797	+
rs7217502	17	43723878	C	A	Pneumonia due to Streptococcus pneumoniae	Respiratory	Neale B	UK Biobank	N/A	European	361194	169	361025	log OR	0.101427	0.121556	0.404	+
rs7217502	17	43723878	C	A	Pneumonitis due to solids and liquids	Respiratory	Neale B	UK Biobank	N/A	European	361194	143	361051	log OR	0.017667	0.143998	0.902	+
rs7217502	17	43723878	C	A	Pneumothorax	Respiratory	Neale B	UK Biobank	N/A	European	361141	871	360270	log OR	-0.013477	0.050009	0.788	-
rs7217502	17	43723878	C	A	Pyothorax	Respiratory	Neale B	UK Biobank	N/A	European	361194	161	361033	log OR	0.05593	0.121873	0.646	+
rs7217502	17	43723878	C	A	Respiratory diseases principally affecting the interstitium, IBD co-morbidites	Respiratory	Neale B	UK Biobank	N/A	European	361194	481	360713	log OR	0.007684	0.067259	0.909	+
rs7217502	17	43723878	C	A	Respiratory failure	Respiratory	Neale B	UK Biobank	N/A	European	361194	194	361000	log OR	-0.113682	0.119712	0.342	-
rs7217502	17	43723878	C	A	Shortness of breath walking on level ground	Respiratory	Neale B	UK Biobank	N/A	European	118006	12418	105588	log OR	0.012026	0.013935	0.388	+
rs7217502	17	43723878	C	A	Sleep apnoea	Respiratory	Neale B	UK Biobank	N/A	European	361194	2249	358945	log OR	0.01498	0.031156	0.631	+
rs7217502	17	43723878	C	A	Status asthmaticus	Respiratory	Neale B	UK Biobank	N/A	European	361194	180	361014	log OR	-0.103604	0.115013	0.368	-
rs7217502	17	43723878	C	A	Suggestive for eosinophilic asthma	Respiratory	Neale B	UK Biobank	N/A	European	361194	2302	358892	log OR	-0.045694	0.030811	0.138	-
rs7217502	17	43723878	C	A	Throat or larynx disorder	Respiratory	Neale B	UK Biobank	N/A	European	361141	325	360816	log OR	0.020558	0.081832	0.802	+
rs7217502	17	43723878	C	A	Unspecified acute lower respiratory infection	Respiratory	Neale B	UK Biobank	N/A	European	361194	3140	358054	log OR	-0.021356	0.028521	0.454	-
rs7217502	17	43723878	C	A	Wheezing	Respiratory	Neale B	UK Biobank	N/A	European	354523	73828	280695	log OR	0.010199	0.006087	0.0938	+
rs7217502	17	43723878	C	A	Years of cough on most days	Respiratory	Neale B	UK Biobank	N/A	European	12593	0	12593	IRNT	-0.03018	0.013027	0.0205	-
rs7217502	17	43723878	C	A	Acute sinusitis	Sensory	Neale B	UK Biobank	N/A	European	361194	112	361082	log OR	-0.131332	0.144846	0.365	-
rs7217502	17	43723878	C	A	Age-related macular degeneration	Sensory	Fritsche L	Fritsche L	26691988	European	33976	16144	17832	log OR	N/A	N/A	0.0844	-
rs7217502	17	43723878	C	A	Age cataract diagnosed	Sensory	Neale B	UK Biobank	N/A	European	5020	0	5020	IRNT	0.018057	0.015008	0.229	+
rs7217502	17	43723878	C	A	Age started wearing glasses or contact lenses	Sensory	Neale B	UK Biobank	N/A	European	310992	0	310992	IRNT	-0.006882	0.002578	0.0076	-
rs7217502	17	43723878	C	A	Age voice broke	Sensory	Neale B	UK Biobank	N/A	European	154459	0	154459	unit	-0.00106	0.001195	0.375	-
rs7217502	17	43723878	C	A	Amblyopia	Sensory	Neale B	UK Biobank	N/A	European	360677	2964	357713	log OR	-0.015789	0.02728	0.563	-
rs7217502	17	43723878	C	A	Astigmatism	Sensory	Neale B	UK Biobank	N/A	European	360677	9752	350925	log OR	0.000563	0.015169	0.97	+
rs7217502	17	43723878	C	A	Background retinopathy and retinal vascular changes	Sensory	Neale B	UK Biobank	N/A	European	361194	108	361086	log OR	0.105041	0.141908	0.459	+
rs7217502	17	43723878	C	A	Benign paroxysmal vertigo	Sensory	Neale B	UK Biobank	N/A	European	361194	148	361046	log OR	0.337874	0.121232	0.00532	+
rs7217502	17	43723878	C	A	Bleeding gums	Sensory	Neale B	UK Biobank	N/A	European	359841	46694	313147	log OR	-0.005559	0.007257	0.444	-
rs7217502	17	43723878	C	A	Blepharitis or eyelid infection	Sensory	Neale B	UK Biobank	N/A	European	361141	123	361018	log OR	0.096085	0.132981	0.47	+
rs7217502	17	43723878	C	A	Blepharochalasis	Sensory	Neale B	UK Biobank	N/A	European	361194	498	360696	log OR	-0.021468	0.066108	0.745	-
rs7217502	17	43723878	C	A	Both eyes are present	Sensory	Neale B	UK Biobank	N/A	European	80386	80283	103	log OR	0.272835	0.145336	0.0605	+
rs7217502	17	43723878	C	A	Both eyes astigmatism	Sensory	Neale B	UK Biobank	N/A	European	9749	6704	3045	log OR	-0.075929	0.032156	0.0182	-
rs7217502	17	43723878	C	A	Both eyes cataract surgery	Sensory	Neale B	UK Biobank	N/A	European	5799	977	4822	log OR	-0.038838	0.050077	0.438	-
rs7217502	17	43723878	C	A	Both eyes hypermetropia	Sensory	Neale B	UK Biobank	N/A	European	15090	12906	2184	log OR	0.058156	0.033935	0.0866	+
rs7217502	17	43723878	C	A	Both eyes laser surgery	Sensory	Neale B	UK Biobank	N/A	European	5719	1258	4461	log OR	0.092465	0.045178	0.0407	+
rs7217502	17	43723878	C	A	Both eyes myopia	Sensory	Neale B	UK Biobank	N/A	European	29317	26184	3133	log OR	0.015166	0.027858	0.586	+
rs7217502	17	43723878	C	A	Both eyes presbyopia	Sensory	Neale B	UK Biobank	N/A	European	31494	28009	3485	log OR	0.017143	0.026353	0.515	+
rs7217502	17	43723878	C	A	Cataract	Sensory	Neale B	UK Biobank	N/A	European	117890	11194	106696	log OR	-0.003652	0.014264	0.798	-
rs7217502	17	43723878	C	A	Central corneal thickness	Sensory	Gao X	Gao X	28171582	Admixed American	4038	0	4038	N/A	N/A	N/A	0.3274	+
rs7217502	17	43723878	C	A	Chalazion	Sensory	Neale B	UK Biobank	N/A	European	361194	1418	359776	log OR	-0.041921	0.039234	0.285	-
rs7217502	17	43723878	C	A	Cholesteatoma of middle ear	Sensory	Neale B	UK Biobank	N/A	European	361194	330	360864	log OR	-0.073425	0.082311	0.372	-
rs7217502	17	43723878	C	A	Chronic sinusitis	Sensory	Neale B	UK Biobank	N/A	European	361141	2257	358884	log OR	-0.025658	0.031135	0.41	-
rs7217502	17	43723878	C	A	Chronic suppurative otitis media	Sensory	Neale B	UK Biobank	N/A	European	361194	205	360989	log OR	-0.069285	0.10302	0.501	-
rs7217502	17	43723878	C	A	Conductive and sensorineural hearing loss	Sensory	Neale B	UK Biobank	N/A	European	361194	299	360895	log OR	0.07332	0.085313	0.39	+
rs7217502	17	43723878	C	A	Convergent concomitant strabismus	Sensory	Neale B	UK Biobank	N/A	European	361194	138	361056	log OR	-0.342734	0.125551	0.00634	-
rs7217502	17	43723878	C	A	Corneal ulcer	Sensory	Neale B	UK Biobank	N/A	European	361194	102	361092	log OR	0.156542	0.146029	0.284	+
rs7217502	17	43723878	C	A	Cysts of oral region	Sensory	Neale B	UK Biobank	N/A	European	361194	287	360907	log OR	-0.039714	0.087681	0.651	-
rs7217502	17	43723878	C	A	Degeneration of macula and posterior pole	Sensory	Neale B	UK Biobank	N/A	European	361194	1013	360181	log OR	0.001532	0.046348	0.974	+
rs7217502	17	43723878	C	A	Diabetes related eye disease	Sensory	Neale B	UK Biobank	N/A	European	117890	2249	115641	log OR	0.042202	0.031256	0.177	+
rs7217502	17	43723878	C	A	Diabetic eye disease	Sensory	Neale B	UK Biobank	N/A	European	361141	699	360442	log OR	-0.008711	0.055813	0.876	-
rs7217502	17	43723878	C	A	Diabetic retinopathy	Sensory	Neale B	UK Biobank	N/A	European	361194	108	361086	log OR	0.105041	0.141908	0.459	+
rs7217502	17	43723878	C	A	Diplopia	Sensory	Neale B	UK Biobank	N/A	European	361194	183	361011	log OR	-0.02563	0.109035	0.814	-
rs7217502	17	43723878	C	A	Diseases of salivary glands	Sensory	Neale B	UK Biobank	N/A	European	361194	758	360436	log OR	-0.070448	0.054803	0.199	-
rs7217502	17	43723878	C	A	Diseases of the ear and mastoid process	Sensory	Neale B	UK Biobank	N/A	European	361194	5252	355942	log OR	0.021914	0.020491	0.285	+
rs7217502	17	43723878	C	A	Diseases of the eye and adnexa	Sensory	Neale B	UK Biobank	N/A	European	361194	29878	331316	log OR	-0.004593	0.008766	0.6	-
rs7217502	17	43723878	C	A	Diseases of tongue	Sensory	Neale B	UK Biobank	N/A	European	361194	843	360351	log OR	-0.026674	0.052473	0.611	-
rs7217502	17	43723878	C	A	Disorders of lachrymal system	Sensory	Neale B	UK Biobank	N/A	European	361194	1476	359718	log OR	0.054456	0.039443	0.167	+
rs7217502	17	43723878	C	A	Disorders of lacrimal system	Sensory	Neale B	UK Biobank	N/A	European	361194	1555	359639	log OR	0.051701	0.037448	0.167	+
rs7217502	17	43723878	C	A	Disorders of lens	Sensory	Neale B	UK Biobank	N/A	European	361194	17076	344118	log OR	0.0026	0.011356	0.819	+
rs7217502	17	43723878	C	A	Disorders of orbit	Sensory	Neale B	UK Biobank	N/A	European	361194	142	361052	log OR	-0.08891	0.125932	0.48	-
rs7217502	17	43723878	C	A	Disorders of refraction and accommodation	Sensory	Neale B	UK Biobank	N/A	European	361194	192	361002	log OR	-0.048239	0.106447	0.65	-
rs7217502	17	43723878	C	A	Disorders of vestibular function	Sensory	Neale B	UK Biobank	N/A	European	361194	369	360825	log OR	0.271949	0.0768	0.000399	+
rs7217502	17	43723878	C	A	Disorders of vitreous body	Sensory	Neale B	UK Biobank	N/A	European	361194	477	360717	log OR	0.101616	0.067551	0.133	+
rs7217502	17	43723878	C	A	Divergent concomitant strabismus	Sensory	Neale B	UK Biobank	N/A	European	361194	276	360918	log OR	-0.00745	0.088793	0.933	-
rs7217502	17	43723878	C	A	Dry eyes	Sensory	Neale B	UK Biobank	N/A	European	361141	515	360626	log OR	0.053147	0.064991	0.413	+
rs7217502	17	43723878	C	A	Ear or vestibular disorder	Sensory	Neale B	UK Biobank	N/A	European	361141	3103	358038	log OR	-0.00119	0.026579	0.964	-
rs7217502	17	43723878	C	A	Ectropion of eyelid	Sensory	Neale B	UK Biobank	N/A	European	361194	317	360877	log OR	0.046236	0.08283	0.577	+
rs7217502	17	43723878	C	A	Entropion and trichiasis of eyelid	Sensory	Neale B	UK Biobank	N/A	European	361194	552	360642	log OR	-0.036678	0.062776	0.559	-
rs7217502	17	43723878	C	A	Epiphora	Sensory	Neale B	UK Biobank	N/A	European	361194	592	360602	log OR	0.136409	0.060637	0.0245	+
rs7217502	17	43723878	C	A	Ever had eye surgery	Sensory	Neale B	UK Biobank	N/A	European	79912	5825	74087	log OR	-0.025667	0.020033	0.2	-
rs7217502	17	43723878	C	A	Eye or eyelid problem	Sensory	Neale B	UK Biobank	N/A	European	361141	2840	358301	log OR	-0.020142	0.027773	0.468	-
rs7217502	17	43723878	C	A	Eye trauma	Sensory	Neale B	UK Biobank	N/A	European	361141	542	360599	log OR	-0.008081	0.063372	0.899	-
rs7217502	17	43723878	C	A	Gingivitis and periodontal diseases	Sensory	Neale B	UK Biobank	N/A	European	361194	458	360736	log OR	0.040556	0.070505	0.565	+
rs7217502	17	43723878	C	A	Glaucoma	Sensory	Neale B	UK Biobank	N/A	European	361141	3786	357355	log OR	0.056292	0.024035	0.0192	+
rs7217502	17	43723878	C	A	Glaucoma eye disorders	Sensory	Neale B	UK Biobank	N/A	European	117890	5092	112798	log OR	0.057641	0.020951	0.00594	+
rs7217502	17	43723878	C	A	Glaucoma suspect	Sensory	Neale B	UK Biobank	N/A	European	361194	356	360838	log OR	-0.009893	0.078186	0.899	-
rs7217502	17	43723878	C	A	Hear on the left side only	Sensory	Neale B	UK Biobank	N/A	European	119880	647	119233	log OR	-0.062185	0.058085	0.284	-
rs7217502	17	43723878	C	A	Hear on the right side only	Sensory	Neale B	UK Biobank	N/A	European	119880	698	119182	log OR	0.12007	0.05593	0.0318	+
rs7217502	17	43723878	C	A	Hearing aid user	Sensory	Neale B	UK Biobank	N/A	European	219358	10942	208416	log OR	0.014161	0.014289	0.322	+
rs7217502	17	43723878	C	A	Hearing difficulty	Sensory	Neale B	UK Biobank	N/A	European	346635	90710	255925	log OR	-0.002522	0.005592	0.652	-
rs7217502	17	43723878	C	A	Hearing difficulty with background noise	Sensory	Neale B	UK Biobank	N/A	European	353983	134141	219842	log OR	0.002436	0.005034	0.628	+
rs7217502	17	43723878	C	A	Hordeolum and chalazion	Sensory	Neale B	UK Biobank	N/A	European	361194	1467	359727	log OR	-0.043711	0.039044	0.263	-
rs7217502	17	43723878	C	A	Hordeolum and other deep inflammation of eyelid	Sensory	Neale B	UK Biobank	N/A	European	361194	104	361090	log OR	-0.054533	0.144616	0.706	-
rs7217502	17	43723878	C	A	Hypermetropia	Sensory	Neale B	UK Biobank	N/A	European	360677	15091	345586	log OR	-0.014165	0.012244	0.247	-
rs7217502	17	43723878	C	A	Impacted cerumen	Sensory	Neale B	UK Biobank	N/A	European	361194	161	361033	log OR	0.009171	0.116242	0.937	+
rs7217502	17	43723878	C	A	Iritis	Sensory	Neale B	UK Biobank	N/A	European	361141	155	360986	log OR	0.107079	0.118471	0.366	+
rs7217502	17	43723878	C	A	Keratitis	Sensory	Neale B	UK Biobank	N/A	European	361194	182	361012	log OR	0.039451	0.109335	0.718	+
rs7217502	17	43723878	C	A	Labyrinthitis	Sensory	Neale B	UK Biobank	N/A	European	361194	517	360677	log OR	-0.062638	0.064898	0.334	-
rs7217502	17	43723878	C	A	Laser treatment for glaucoma or high eye pressure for both eyes	Sensory	Neale B	UK Biobank	N/A	European	5788	138	5650	log OR	-0.13199	0.128007	0.303	-
rs7217502	17	43723878	C	A	Left eye astigmatism	Sensory	Neale B	UK Biobank	N/A	European	9749	1594	8155	log OR	0.062028	0.040339	0.124	+
rs7217502	17	43723878	C	A	Left eye cataract surgery	Sensory	Neale B	UK Biobank	N/A	European	5799	306	5493	log OR	-0.081601	0.086955	0.348	-
rs7217502	17	43723878	C	A	Left eye hypermetropia	Sensory	Neale B	UK Biobank	N/A	European	15090	1058	14032	log OR	-0.005032	0.046825	0.914	-
rs7217502	17	43723878	C	A	Left eye laser surgery	Sensory	Neale B	UK Biobank	N/A	European	5719	169	5550	log OR	-0.014075	0.116335	0.904	-
rs7217502	17	43723878	C	A	Left eye myopia	Sensory	Neale B	UK Biobank	N/A	European	29317	1526	27791	log OR	0.027758	0.038764	0.474	+
rs7217502	17	43723878	C	A	Left eye presbyopia	Sensory	Neale B	UK Biobank	N/A	European	31494	1750	29744	log OR	-0.022389	0.036134	0.536	-
rs7217502	17	43723878	C	A	Macular degeneration	Sensory	Neale B	UK Biobank	N/A	European	117890	2726	115164	log OR	0.012179	0.028399	0.668	+
rs7217502	17	43723878	C	A	Menieres disease	Sensory	Neale B	UK Biobank	N/A	European	361141	1031	360110	log OR	0.007883	0.045981	0.864	+
rs7217502	17	43723878	C	A	Mouth ulcers	Sensory	Neale B	UK Biobank	N/A	European	359841	36831	323010	log OR	0.008168	0.008096	0.313	+
rs7217502	17	43723878	C	A	Myopia	Sensory	Neale B	UK Biobank	N/A	European	360677	29318	331359	log OR	-0.006414	0.008982	0.475	-
rs7217502	17	43723878	C	A	Nasal or sinus disorder	Sensory	Neale B	UK Biobank	N/A	European	361141	1396	359745	log OR	-0.058715	0.039541	0.138	-
rs7217502	17	43723878	C	A	Nasal polyp	Sensory	Neale B	UK Biobank	N/A	European	361194	2207	358987	log OR	-0.047108	0.031787	0.138	-
rs7217502	17	43723878	C	A	No cataract surgery	Sensory	Neale B	UK Biobank	N/A	European	5799	4137	1662	log OR	0.033263	0.040481	0.411	+
rs7217502	17	43723878	C	A	No corneal graft surgery	Sensory	Neale B	UK Biobank	N/A	European	5786	5644	142	log OR	-0.047292	0.126638	0.709	-
rs7217502	17	43723878	C	A	No eye problem or disorder	Sensory	Neale B	UK Biobank	N/A	European	117890	91941	25949	log OR	-0.020285	0.010065	0.0439	-
rs7217502	17	43723878	C	A	No laser treatment for glaucoma or high eye pressure	Sensory	Neale B	UK Biobank	N/A	European	5788	5597	191	log OR	-0.033639	0.109335	0.758	-
rs7217502	17	43723878	C	A	No tinnitus	Sensory	Neale B	UK Biobank	N/A	European	117882	83615	34267	log OR	-0.00103	0.009421	0.913	-
rs7217502	17	43723878	C	A	Nonsuppurative otitis media	Sensory	Neale B	UK Biobank	N/A	European	361194	781	360413	log OR	-0.010557	0.05435	0.846	-
rs7217502	17	43723878	C	A	Optic neuritis	Sensory	Neale B	UK Biobank	N/A	European	361141	129	361012	log OR	0.072426	0.129858	0.577	+
rs7217502	17	43723878	C	A	Otalgia	Sensory	Neale B	UK Biobank	N/A	European	361194	135	361059	log OR	-0.1131	0.126939	0.373	-
rs7217502	17	43723878	C	A	Otalgia and effusion of ear	Sensory	Neale B	UK Biobank	N/A	European	361194	251	360943	log OR	-0.164174	0.097985	0.0938	-
rs7217502	17	43723878	C	A	Other and unspecified disorders of vitreous body	Sensory	Neale B	UK Biobank	N/A	European	361194	134	361060	log OR	0.084436	0.127398	0.507	+
rs7217502	17	43723878	C	A	Other and unspecified glaucoma	Sensory	Neale B	UK Biobank	N/A	European	361194	573	360621	log OR	0.051381	0.061632	0.404	+
rs7217502	17	43723878	C	A	Other and unspecified postprocedural disorders of eye and adnexa	Sensory	Neale B	UK Biobank	N/A	European	361194	125	361069	log OR	0.193945	0.131916	0.142	+
rs7217502	17	43723878	C	A	Other and unspecified vascular occlusions	Sensory	Neale B	UK Biobank	N/A	European	361194	262	360932	log OR	-0.008077	0.091113	0.929	-
rs7217502	17	43723878	C	A	Other and unspecified visual disturbances	Sensory	Neale B	UK Biobank	N/A	European	361194	301	360893	log OR	-0.033327	0.085029	0.695	-
rs7217502	17	43723878	C	A	Other cataract	Sensory	Neale B	UK Biobank	N/A	European	361194	11306	349888	log OR	0.00764	0.014317	0.594	+
rs7217502	17	43723878	C	A	Other congenital malformations of tongue, mouth and pharynx	Sensory	Neale B	UK Biobank	N/A	European	361194	149	361045	log OR	0.144897	0.122028	0.235	+
rs7217502	17	43723878	C	A	Other conjunctival vascular disorders and cysts	Sensory	Neale B	UK Biobank	N/A	European	361194	153	361041	log OR	0.141282	0.119237	0.236	+
rs7217502	17	43723878	C	A	Other diseases of inner ear	Sensory	Neale B	UK Biobank	N/A	European	361194	518	360676	log OR	-0.056788	0.066987	0.397	-
rs7217502	17	43723878	C	A	Other diseases of lip and oral mucosa	Sensory	Neale B	UK Biobank	N/A	European	361194	2157	359037	log OR	-0.011713	0.032474	0.718	-
rs7217502	17	43723878	C	A	Other disorders affecting eyelid function	Sensory	Neale B	UK Biobank	N/A	European	361194	134	361060	log OR	0.022352	0.127406	0.861	+
rs7217502	17	43723878	C	A	Other disorders of conjunctiva	Sensory	Neale B	UK Biobank	N/A	European	361194	452	360742	log OR	0.02164	0.069399	0.755	+
rs7217502	17	43723878	C	A	Other disorders of cornea	Sensory	Neale B	UK Biobank	N/A	European	361194	314	360880	log OR	0.176759	0.083252	0.0337	+
rs7217502	17	43723878	C	A	Other disorders of ear	Sensory	Neale B	UK Biobank	N/A	European	361194	125	361069	log OR	0.200995	0.138604	0.147	+
rs7217502	17	43723878	C	A	Other disorders of eye and adnexa	Sensory	Neale B	UK Biobank	N/A	European	361194	230	360964	log OR	-0.024653	0.097265	0.8	-
rs7217502	17	43723878	C	A	Other disorders of eyelid	Sensory	Neale B	UK Biobank	N/A	European	361194	4529	356665	log OR	-0.01102	0.022023	0.617	-
rs7217502	17	43723878	C	A	Other disorders of lacrimal gland	Sensory	Neale B	UK Biobank	N/A	European	361194	131	361063	log OR	-0.110574	0.128854	0.391	-
rs7217502	17	43723878	C	A	Other disorders of lens	Sensory	Neale B	UK Biobank	N/A	European	361194	128	361066	log OR	0.14069	0.136816	0.304	+
rs7217502	17	43723878	C	A	Other disorders of middle ear and mastoid	Sensory	Neale B	UK Biobank	N/A	European	361194	233	360961	log OR	0.050903	0.099092	0.607	+
rs7217502	17	43723878	C	A	Other disorders of nose and nasal sinuses	Sensory	Neale B	UK Biobank	N/A	European	361194	4438	356756	log OR	0.022171	0.022649	0.328	+
rs7217502	17	43723878	C	A	Other disorders of tympanic membrane	Sensory	Neale B	UK Biobank	N/A	European	361194	162	361032	log OR	0.06483	0.119405	0.587	+
rs7217502	17	43723878	C	A	Other eye condition for wearing glasses or contact lenses	Sensory	Neale B	UK Biobank	N/A	European	360677	1271	359406	log OR	0.035822	0.04156	0.389	+
rs7217502	17	43723878	C	A	Other eye problems	Sensory	Neale B	UK Biobank	N/A	European	360134	51720	308414	log OR	0.014943	0.006978	0.0322	+
rs7217502	17	43723878	C	A	Other hearing loss	Sensory	Neale B	UK Biobank	N/A	European	361194	413	360781	log OR	0.001003	0.0726	0.989	+
rs7217502	17	43723878	C	A	Other inflammation of eyelid	Sensory	Neale B	UK Biobank	N/A	European	361194	152	361042	log OR	-0.115776	0.124638	0.353	-
rs7217502	17	43723878	C	A	Other retinal disorders	Sensory	Neale B	UK Biobank	N/A	European	361194	1692	359502	log OR	0.009294	0.035892	0.796	+
rs7217502	17	43723878	C	A	Other serious eye condition	Sensory	Neale B	UK Biobank	N/A	European	117890	6587	111303	log OR	0.026957	0.018637	0.148	+
rs7217502	17	43723878	C	A	Other specified and unspecified disorders of conjunctiva	Sensory	Neale B	UK Biobank	N/A	European	361194	108	361086	log OR	0.045172	0.14191	0.75	+
rs7217502	17	43723878	C	A	Other specified and unspecified disorders of eyelid	Sensory	Neale B	UK Biobank	N/A	European	361194	2186	359008	log OR	0.00013	0.031625	0.997	+
rs7217502	17	43723878	C	A	Other specified and unspecified retinal disorders	Sensory	Neale B	UK Biobank	N/A	European	361194	470	360724	log OR	-0.057163	0.068048	0.401	-
rs7217502	17	43723878	C	A	Other specified and unspecified strabismus	Sensory	Neale B	UK Biobank	N/A	European	361194	229	360965	log OR	0.001644	0.097476	0.987	+
rs7217502	17	43723878	C	A	Other specified disorders of external ear	Sensory	Neale B	UK Biobank	N/A	European	361194	110	361084	log OR	0.020859	0.140622	0.882	+
rs7217502	17	43723878	C	A	Other specified or unspecified disorders of tympanic membrane	Sensory	Neale B	UK Biobank	N/A	European	361194	162	361032	log OR	0.04265	0.115884	0.713	+
rs7217502	17	43723878	C	A	Other strabismus	Sensory	Neale B	UK Biobank	N/A	European	361194	671	360523	log OR	-0.065389	0.05698	0.251	-
rs7217502	17	43723878	C	A	Other unspecified and serous retinal detachments	Sensory	Neale B	UK Biobank	N/A	European	361194	923	360271	log OR	0.009415	0.048583	0.846	+
rs7217502	17	43723878	C	A	Otitis externa	Sensory	Neale B	UK Biobank	N/A	European	361194	333	360861	log OR	0.195865	0.080845	0.0154	+
rs7217502	17	43723878	C	A	Otitis media	Sensory	Neale B	UK Biobank	N/A	European	361194	266	360928	log OR	0.094592	0.090448	0.296	+
rs7217502	17	43723878	C	A	Otorrhoea	Sensory	Neale B	UK Biobank	N/A	European	361194	142	361052	log OR	-0.155776	0.12377	0.208	-
rs7217502	17	43723878	C	A	Painful gums	Sensory	Neale B	UK Biobank	N/A	European	359841	10115	349726	log OR	0.000732	0.014862	0.961	+
rs7217502	17	43723878	C	A	Paralytic strabismus	Sensory	Neale B	UK Biobank	N/A	European	361194	140	361054	log OR	0.018607	0.124653	0.881	+
rs7217502	17	43723878	C	A	Perforation of tympanic membrane	Sensory	Neale B	UK Biobank	N/A	European	361194	642	360552	log OR	0.009669	0.060032	0.872	+
rs7217502	17	43723878	C	A	Perichondritis of external ear	Sensory	Neale B	UK Biobank	N/A	European	361194	274	360920	log OR	0.003121	0.089105	0.972	+
rs7217502	17	43723878	C	A	Postprocedural disorders of eye and adnexa	Sensory	Neale B	UK Biobank	N/A	European	361194	127	361067	log OR	0.210381	0.134429	0.118	+
rs7217502	17	43723878	C	A	Postprocedural disorders of eye and adnexa, not elsewhere classified	Sensory	Neale B	UK Biobank	N/A	European	361194	134	361060	log OR	0.199395	0.127409	0.118	+
rs7217502	17	43723878	C	A	Presbyopia	Sensory	Neale B	UK Biobank	N/A	European	360677	31496	329181	log OR	-0.013985	0.00865	0.106	-
rs7217502	17	43723878	C	A	Primary angle-closure glaucoma	Sensory	Neale B	UK Biobank	N/A	European	361194	462	360732	log OR	-0.051957	0.068633	0.449	-
rs7217502	17	43723878	C	A	Primary open-angle glaucoma	Sensory	Neale B	UK Biobank	N/A	European	361194	530	360664	log OR	-0.034619	0.064078	0.589	-
rs7217502	17	43723878	C	A	Pterygium	Sensory	Neale B	UK Biobank	N/A	European	361194	124	361070	log OR	0.054478	0.13245	0.681	+
rs7217502	17	43723878	C	A	Ptosis of eyelid	Sensory	Neale B	UK Biobank	N/A	European	361194	919	360275	log OR	0.037955	0.048683	0.436	+
rs7217502	17	43723878	C	A	Retinal artery or vein occlusion	Sensory	Neale B	UK Biobank	N/A	European	361141	172	360969	log OR	0.024076	0.112457	0.83	+
rs7217502	17	43723878	C	A	Retinal breaks without detachment	Sensory	Neale B	UK Biobank	N/A	European	361194	818	360376	log OR	0.06863	0.051603	0.184	+
rs7217502	17	43723878	C	A	Retinal detachment	Sensory	Neale B	UK Biobank	N/A	European	361141	1219	359922	log OR	-0.042124	0.042289	0.319	-
rs7217502	17	43723878	C	A	Retinal detachment with retinal break	Sensory	Neale B	UK Biobank	N/A	European	361194	1198	359996	log OR	-0.002775	0.04266	0.948	-
rs7217502	17	43723878	C	A	Retinal detachments and breaks	Sensory	Neale B	UK Biobank	N/A	European	361194	3043	358151	log OR	0.01471	0.026818	0.583	+
rs7217502	17	43723878	C	A	Retinal problem	Sensory	Neale B	UK Biobank	N/A	European	361141	631	360510	log OR	0.055298	0.058749	0.347	+
rs7217502	17	43723878	C	A	Retinal vascular disorders	Sensory	Neale B	UK Biobank	N/A	European	361194	320	360874	log OR	-0.025829	0.082448	0.754	-
rs7217502	17	43723878	C	A	Retinal vascular occlusions	Sensory	Neale B	UK Biobank	N/A	European	361194	303	360891	log OR	-0.027277	0.087069	0.754	-
rs7217502	17	43723878	C	A	Right eye astigmatism	Sensory	Neale B	UK Biobank	N/A	European	9749	1451	8298	log OR	0.061767	0.041946	0.141	+
rs7217502	17	43723878	C	A	Right eye cataract surgery	Sensory	Neale B	UK Biobank	N/A	European	5799	379	5420	log OR	0.044504	0.078364	0.57	+
rs7217502	17	43723878	C	A	Right eye hypermetropia	Sensory	Neale B	UK Biobank	N/A	European	15090	1126	13964	log OR	-0.099503	0.045531	0.0289	-
rs7217502	17	43723878	C	A	Right eye laser surgery	Sensory	Neale B	UK Biobank	N/A	European	5719	207	5512	log OR	-0.284236	0.105371	0.00701	-
rs7217502	17	43723878	C	A	Right eye myopia	Sensory	Neale B	UK Biobank	N/A	European	29317	1607	27710	log OR	-0.054375	0.037876	0.151	-
rs7217502	17	43723878	C	A	Right eye presbyopia	Sensory	Neale B	UK Biobank	N/A	European	31494	1735	29759	log OR	-0.009838	0.036291	0.786	-
rs7217502	17	43723878	C	A	Senile cataract	Sensory	Neale B	UK Biobank	N/A	European	361194	6332	354862	log OR	-0.009373	0.019231	0.626	-
rs7217502	17	43723878	C	A	Sensorineural hearing loss	Sensory	Neale B	UK Biobank	N/A	European	361194	104	361090	log OR	-0.003165	0.144618	0.983	-
rs7217502	17	43723878	C	A	Speech disturbances	Sensory	Neale B	UK Biobank	N/A	European	361194	299	360895	log OR	0.034972	0.088248	0.692	+
rs7217502	17	43723878	C	A	Stenosis and insufficiency of lacrimal passages	Sensory	Neale B	UK Biobank	N/A	European	361194	822	360372	log OR	0.004699	0.051472	0.927	+
rs7217502	17	43723878	C	A	Strabismus	Sensory	Neale B	UK Biobank	N/A	European	360677	1566	359111	log OR	-0.01724	0.03747	0.645	-
rs7217502	17	43723878	C	A	Suppurative and unspecified otitis media	Sensory	Neale B	UK Biobank	N/A	European	361194	486	360708	log OR	-0.006681	0.066934	0.92	-
rs7217502	17	43723878	C	A	Tinnitus severity	Sensory	Neale B	UK Biobank	N/A	European	34018	0	34018	unit	0.058326	0.032442	0.0722	+
rs7217502	17	43723878	C	A	Unclassified diabetic retinopathy	Sensory	Neale B	UK Biobank	N/A	European	361194	462	360732	log OR	-0.061346	0.068635	0.371	-
rs7217502	17	43723878	C	A	Vertigo	Sensory	Neale B	UK Biobank	N/A	European	361141	431	360710	log OR	-0.003857	0.07106	0.957	-
rs7217502	17	43723878	C	A	Visual disturbances	Sensory	Neale B	UK Biobank	N/A	European	361194	611	360583	log OR	0.000309	0.059705	0.996	+
rs7217502	17	43723878	C	A	Vitreous haemorrhage	Sensory	Neale B	UK Biobank	N/A	European	361194	256	360938	log OR	0.161877	0.092189	0.0791	+
rs7217502	17	43723878	C	A	Vocal cord dysfunction	Sensory	Neale B	UK Biobank	N/A	European	361194	461	360733	log OR	-0.055645	0.068711	0.418	-
rs7217502	17	43723878	C	A	Vocal cord polyp	Sensory	Neale B	UK Biobank	N/A	European	361141	154	360987	log OR	0.125793	0.118851	0.29	+
rs7217502	17	43723878	C	A	Voice disturbances	Sensory	Neale B	UK Biobank	N/A	European	361194	565	360629	log OR	-0.039716	0.062788	0.527	-
rs7217502	17	43723878	C	A	Wears glasses or contact lenses	Sensory	Neale B	UK Biobank	N/A	European	360677	321768	38909	log OR	-0.006878	0.007196	0.339	-
rs7217502	17	43723878	C	A	Xanthelasma of eyelid	Sensory	Neale B	UK Biobank	N/A	European	361194	153	361041	log OR	-0.265349	0.119236	0.0261	-

### Sheet: Table S10
Trait(s)	Category	Author	Source	PMID	N total	Additional acknowledgements
All	All	Neale B	UK Biobank	N/A	361194	N/A
Childhood obesity	Anthropometric	Bradfield J	EGGC	22484627	13848	Data on childhood obesity trait has been contributed by EGG Consortium and has been downloaded from www.egg-consortium.org
Infant head circumference	Anthropometric	Taal H	EGGC	22504419	10768	Data on head circumference trait has been contributed by EGG Consortium and has been downloaded from www.egg-consortium.org
Puberty growth	Anthropometric	Cousminer D	EGGC	23449627	13960	Data on puberty growth has been contributed by EGG Consortium and has been downloaded from www.egg-consortium.org
Birth length	Anthropometric	van der Valk R	EGGC	25281659	28459	Data on birth length trait has been contributed by EGG Consortium and has been downloaded from www.egg-consortium.org
Childhood BMI	Anthropometric	Felix J	EGGC	26604143	35669	Data on childhood BMI trait has been contributed by EGG Consortium and has been downloaded from www.egg-consortium.org
Maternal effects on offspring birthweight	Anthropometric	Beaumont R	EGGC	29309628	86379	Data on offspring birth weight has been contributed by EGG Consortium and has been downloaded from www.egg-consortium.org
Personality traits	Behavioural	de Moor M	GPC	21173776	17375	N/A
Preschool internalizing problems	Behavioural	Benke K	N/A	24839885	4596	N/A
Extraversion	Behavioural	van den Berg S	GPC	26362575	63030	N/A
Educational attainment	Behavioural	Okbay A	SSGAC	27225129	328917	N/A
Attention function	Behavioural	Alemany S	N/A	27656889	1493	N/A
Subjective well-being	Behavioural	Turley P	SSGAC	29292387	168105	N/A
Neuroblastoma	Cancer & neoplasms	Wang K	COG	21124317	4881	N/A
Ovarian cancer	Cancer & neoplasms	Phelan M	N/A	28346442	63347	N/A
Myocardial infarction	Circulatory	CARDIoGRAMplusC4D	CARDIoGRAMplusC4D	26343387	171875	Data on coronary artery disease / myocardial infarction have been contributed by CARDIoGRAMplusC4D investigators and have been downloaded from www.cardiogramplusc4d.org
Heart rate variability	Circulatory	Nolte I	N/A	28613276	27257	N/A
Coronary artery disease	Circulatory	van der Harst P	CARDIoGRAMplusC4D	29212778	547261	N/A
Stroke	Circulatory	Malik R	MEGASTROKE	29531354	521612	The MEGASTROKE project received funding from sources specified at http://www.megastroke.org/acknowledgments.html. We thank the MEGASTROKE authors, the author list is available here: https://www.megastroke.org/authors.html.
Atrial fibrillation	Circulatory	Nielsen J	AFGen	30061737	1030836	N/A
Heart failure	Circulatory	Shah S	HERMES	31919418	977323	N/A
Allergic disease	Dermatologic	Ferreira M	N/A	29083406	360838	N/A
Primary sclerosing cholangitis	Digestive	Ji S	N/A	27992413	14890	N/A
Fasting glucose	Endocrine & metabolic	Dupuis J	MAGIC	20081858	46186	Data on glycaemic traits have been contributed by MAGIC investigators and have been downloaded from www.magicinvestigators.org
Proinsulin	Endocrine & metabolic	Strawbridge R	MAGIC	21873549	10701	Data on glycaemic traits have been contributed by MAGIC investigators and have been downloaded from www.magicinvestigators.org
Glycaemic traits	Endocrine & metabolic	Scott R	MAGIC	22885924	42854	Data on glycaemic traits have been contributed by MAGIC investigators and have been downloaded from www.magicinvestigators.org
Insulin secretion	Endocrine & metabolic	Prokopenko I	MAGIC	24699409	5318	Data on glycaemic traits have been contributed by MAGIC investigators and have been downloaded from www.magicinvestigators.org
Leptin	Endocrine & metabolic	Kilpelainen T	N/A	26833098	32160	N/A
Insulin sensitivity index	Endocrine & metabolic	Walford G	MAGIC	27416945	16753	Data on glycaemic traits have been contributed by MAGIC investigators and have been downloaded from www.magicinvestigators.org
Type II diabetes	Endocrine & metabolic	Mahajan A	DIAGRAM	30297969	898130	N/A
Serum urate	Genitourinary & reproductive	Kottgen A	GUGC	23263486	110238	N/A
Tanner stage	Genitourinary & reproductive	Cousminer D	EGGC	24770850	9918	Data on Tanner pubertal development stage has been contributed by EGG Consortium and has been downloaded from www.egg-consortium.org
Age at menopause	Genitourinary & reproductive	Day F	ReproGen	26414677	69360	N/A
Urinary albumin creatinine ratio	Genitourinary & reproductive	Teumer A	CKDGen	26631737	54451	N/A
Estimated glomerular filtration rate	Genitourinary & reproductive	Pattaro C	CKDGen	26831199	118460	N/A
Estimated glomerular filtration rate	Genitourinary & reproductive	Wuttke M	CKDGen	31152163	765348	N/A
Rheumatoid arthritis	Immune system	Okada Y	N/A	24390342	80799	N/A
Inflammatory bowel disease	Immune system	Liu J	IBDGC	26192919	34652	N/A
Crohns disease progression	Immune system	Lee J	N/A	28067912	2734	N/A
Hip or knee osteoarthritis	Musculoskeletal	arcOGEN	arcOGEN	22763110	18419	N/A
Bone mineral density	Musculoskeletal	Zheng H	GEFOS	26367794	29188	N/A
Periodontal complex traits	Musculoskeletal	Offenbacher S	N/A	26962152	975	N/A
Severe gingival inflammation	Musculoskeletal	Zhang S	N/A	28459102	4077	N/A
Ankle injury	Musculoskeletal	Kim S	N/A	28957384	99340	N/A
Bone mineral density	Musculoskeletal	Morris J	GEFOS	30598549	426824	N/A
Alzheimers disease	Neurological	Lambert J	IGAP	24162737	54162	We thank the International Genomics of Alzheimers Project (IGAP) for providing summary results data for these analyses. The investigators within IGAP contributed to the design and implementation of IGAP and/or provided data but did not participate in analysis or writing of this report. IGAP was made possible by the generous participation of the control subjects, the patients, and their families. The i-Select chips was funded by the French National Foundation on Alzheimers disease and related disorders. EADI was supported by the LABEX (laboratory of excellence program investment for the future) DISTALZ grant, Inserm, Institut Pasteur de Lille, Universite de Lille 2 and the Lille University Hospital. GERAD was supported by the Medical Research Council (Grant no. 503480), Alzheimers Research UK (Grant no. 503176), the Wellcome Trust (Grant no. 082604/2/07/Z) and German Federal Ministry of Education and Research (BMBF): Competence Network Dementia (CND) grant no. 01GI0102, 01GI0711, 01GI0420. CHARGE was partly supported by the NIH/NIA grant R01 AG033193 and the NIA AG081220 and AGES contract N01-AG-12100, the NHLBI grant R01 HL105756, the Icelandic Heart Association, and the Erasmus Medical Center and Erasmus University. ADGC was supported by the NIH/NIA grants: U01 AG032984, U24 AG021886, U01 AG016976, and the Alzheimers Association grant ADGC-10-196728.
Epilepsy	Neurological	ILAE	ILAE	25087078	34853	N/A
Cognitive function	Neurological	Rietveld C	SSGAC	25201988	106736	N/A
Posterior cortical atrophy	Neurological	Schott J	N/A	26993346	10840	N/A
Amyotrophic lateral sclerosis	Neurological	Benyamin B	N/A	28931804	40136	N/A
Attention deficit hyperactivity disorder	Psychiatric	Neale B	PGC	20732625	3351	N/A
Major depressive disorder	Psychiatric	PGC	PGC	22472876	18759	N/A
Cross disorder	Psychiatric	PGC	PGC	23453885	61220	N/A
Anorexia nervosa	Psychiatric	Boraska V	GCAN	24514567	17767	N/A
Schizophrenia	Psychiatric	PGC	PGC	25056061	82315	N/A
Bipolar disorder	Psychiatric	Hou L	N/A	27329760	40255	N/A
Particulate matter-associated QT prolongation	Respiratory	Gondalia R	N/A	28749367	22158	N/A
Age-related macular degeneration	Sensory	Fritsche L	N/A	23455636	54938	N/A
Visual refractive error	Sensory	Stambolian D	N/A	23474815	7280	N/A
Age-related macular degeneration	Sensory	Fritsche L	N/A	26691988	33976	N/A
Central corneal thickness	Sensory	Gao X	N/A	28171582	4038	N/A
